# Does objective feedback decrease sedentary behavior in geriatric rehabilitation? A systematic review

**DOI:** 10.1101/2025.06.24.25327890

**Authors:** Suzanne M. Debeij, Miriam L. Haaksma, Peter A. van de Hoef, Wilco P. Achterberg, Eléonore F. van Dam van Isselt

**Affiliations:** Department of Public Health and Primary care, Leiden University Medical Center, Leiden, the Netherlands; University Network for the Care Sector South-Holland, Leiden University Medical Center, Leiden, the Netherlands; LUMC Center for Geriatric Medicine, Leiden University Medical Center, Leiden, the Netherlands; Research Group Innovation of Human Movement Care, Research Center Healthy and Sustainable Living, HU University of Applied Sciences, Utrecht, the Netherlands; National eHealth Living Lab, Leiden, the Netherlands

**Keywords:** physical activity, post-acute care, older people, eHealth, remote (patient) monitoring

## Abstract

**Objective:** To assess the effectiveness of interventions using feedback from objective measurements to reduce sedentary behavior in older adults during rehabilitation.

**Data Source:** Cochrane Library, Web of Science, PubMed, Embase and Emcare were systematically searched for controlled trials in May 2023.

**Study Inclusion and Exclusion Criteria:** Studies in post-acute settings involving older individuals, providing feedback as part of the intervention and reporting effects on sedentary behavior were included.

**Data Extraction:** Study characteristics, aim, methodology, intervention content, and outcome measures with effect sizes relating to sedentary behavior were extracted.

**Data synthesis:** A narrative synthesis was used to describe the data.

**Results:** Eleven studies with diverse methods and reported outcomes were included. Feedback was focused only on sedentary behavior (one study), on sedentary behavior and physical activity (four studies), or only on physical activity (six studies). All studies showed high bias risk in at least one quality assessment domain. Six studies reported a significant decrease in sedentary behavior, while five reported no effect. No harms were reported.

**Conclusion:** The effect of feedback-based interventions on sedentary behavior in geriatric rehabilitation remains inconclusive. Interventions differed considerably in content and methodology, and high-quality evidence is lacking. Future research should focus on improving research methodology, optimizing strategies to reduce sedentary behavior and finding the minimum reduction of sedentary behavior required to create a clinically relevant difference.

**Key points:**

Although some studies indicate a (small) reduction in sedentary behaviour following interventions with objective feedback for older individuals in rehabilitation, effects remain inconclusive.
Interventions to decrease sedentary behaviour differ considerably in content and methodology.
Despite substantial evidence on the health risks associated with sedentary behaviour, there is a lack of high-quality studies on feedback to reduce sedentary time during rehabilitation.

## Supplemental material 2 for "Does objective feedback decrease sedentary behavior in geriatric rehabilitation? A systematic review"

### Sheet: Studies
Ashizawa et al. (2022)	Approaches to Promote Reduction in Sedentary Behavior in Patients With Minor Ischemic Stroke: A Randomized Controlled Trial.
Ashizawa et al. (2023)	Effects on sedentary behaviour of an approach to reduce sedentary behaviour in patients with minor ischaemic stroke: A randomised controlled trial
Atkins, Canell and Barr (2019)	Pedometers alone do not increase mobility in inpatient rehabilitation: a randomized controlled trial
Brandes et al. (2018)	Impact of a tailored activity counselling intervention during inpatient rehabilitation after knee and hip arthroplasty - an explorative RCT
Conijn et al. (2020)	A multicomponent intervention to decrease sedentary time during hospitalization: a quasi-experimental pilot study.
Dall et al. (2019)	Evaluation of a technology assisted physical activity intervention among hospitalised patients: A randomised study
Hassett et al. (2020)	Digitally enabled aged care and neurological rehabilitation to enhance outcomes with Activity and MObility UsiNg Technology (AMOUNT) in Australia: A randomised controlled trial.
Ozemek et al. (2020)	Pedometer Feedback Interventions Increase Daily Physical Activity in Phase III Cardiac Rehabilitation Participants.
Ter Hoeve et al. (2018)	Effects of two behavioral cardiac rehabilitation interventions on physical activity: A randomized controlled trial.
Van Bakel et al. (2023)	Effectiveness of an intervention to reduce sedentary behaviour as a personalised secondary prevention strategy for patients with coronary artery disease: main outcomes of the SIT LESS randomised clinical trial.
Van Dijk-Huisman et al. (2020)	Smartphone App with an Accelerometer Enhances Patients' Physical Activity Following Elective Orthopedic Surgery: A Pilot Study
	Data extraction sheet is roughly translated to English (for sections that where not already in English)

### Sheet: Ashizawa et al. (2022)
Agreed
Study Identification
Sponsorship source
Country	Japan
Setting	During hospitalization and after hospital discharge.
Comments
Authors name	Ryota Ashizawa
Institution	Seirei Mikatahara General Hospital, Seirei Christopher University Graduate School
Email	19dr01@g.seirei.ac.jp
Address	Department of Rehabilitation, Seirei Mikatahara General Hospital, 3453 Mikatahara-cho, Kita-ku, Hamamatsu-shi, Shizuoka 433-8558, Japan
Year	2022
Methods
Design	Randomized controlled trial
Group	Parallel group
Study aim	To determine whether an approach that promotes reduction in SB during hospitalization and after hospital discharge reduces SB in patients with MIS compared with an approach that promotes an increase in physical activity levels.
Total number of measurement moments of the outcome	2
Which measurement moments were compared for the outcome?	during hospitalization and at 3 months after hospital discharge
Primary outcome	SB (in %) We used data from participants who wore the accelerometer for at least 10 hours per day for at least 3 days within the last week prior to the end of 3 months after hospital discharge.
Secondary outcomes	LPA, MVPA, step count, screen time, depression status according to the Geriatric Depression Scale15 (GDS15), and sleep disorder according to the Japanese version of the Pittsburgh Sleep Quality Index
Population
Inclusion criteria	All participants were patients aged over 50 years with no history of mental disorders who had been hospitalized for MIS at an acute care hospital between December 2019 and December 2020. MIS was defined as a National Institute of Health Stroke Scale score ≤5.
Exclusion criteria	The exclusion criteria were as follows: (1) cognitive dysfunction including mild cognitive dysfunction (Mini-Mental State Examination [MMSE]- Japan version score less than 24); (2) refusal to provide consent for participation in this study; (3) withdrawal of consent or a desire to discontinue participation in the study; (4) the presence of deteriorated neurological symptoms during hospitalization; and (5) hospitalization for the same or other diseases after being discharged.
Group differences	No significant differences
Reason (main indication) for GR	Minor Ischemic stroke
	Control Group (Increase PA)	Intervention with feedback from an objective measurement (Decrease SB)	Overall
Mean age (SD)	70.3 (7.7)	72.3 (8.9)	71.3 (8.3)
N	30	31	61
Female%	30	38.7	34.4
Interventions
	Control Group (Increase PA)	Intervention with feedback from an objective measurement (Decrease SB)
Summary (vb. multicomponent of STAR)	Approached to increase PA during hospitalization	approach that promotes reduction in sedentary behavior
Intervention components	during hospitalization: pamphlet on increasing PA, self-monitoring of step count using a checklist. Feedback on checklist once a week.After discharge: accelerometer	during hospitalization: pamplet on reducing SB, goal setting for SB after hospital discharge and self-monitoring of SB and step count using a checklist. Feedback checklist once per week. After discharge: self-monitoring SB and stepcount using checklist, motivational stickers, phone calls once every 2 weeks for encouragement and feedback.
Measurement instrument for outcome (e.g., ActivPal)	accelerometer (ActiveStyle Pro HJA-750C)	accelerometer (Active Style Pro HJA-750C)
Measurement instrument for feedback	accelerometer (ActiveStyle Pro HJA-750C) met checklist	Activestyle and checklist
Feedback form (platform, app, professional etc)	feedback on step count from professional during hospitalization	feedback on SB and step count from professional during and by phone after hospitalization
Feedback frequency and duration	once a week during hospitalization and after hospitalization only the accelerometer	once a week during hospitalization and once every 2 weeks after hospitalization
Weartime measurement instrument for outcome	10 hours per day for at least 3 days within the last week prior to the end of 3 months after hospital discharge	10 hours per day for at least 3 days within the last week prior to the end of 3 months after hospital discharge
Moment of start of intervention	During hospitalization	During hospitalization
Intervention duration	3 months (although feedback from professionals stopped after discharge)	Hospitalization + 3 months after discharge
Timepoint(s) at which the outcome was measured	before intervention during hospitalization and 3 months AD	before intervention during hospitalization and 3 months AD
Outcomes
Outcome 1
	Baseline			Endpoint			Follow-up			Change
	mean	SD	N	mean	SD	N	mean	SD	N	mean	SD	N
Control Group (Increase PA)	71.5				12.6
Intervention with feedback from an objective measurement (Decrease SB)	See outcome extraction document for outcome exctraction
Outcome 2
	Baseline				Endpoint				Follow-up				Change
	mean	Lwr CI	Upp CI	N	mean	Lwr CI	Upp CI	N	mean	Lwr CI	Upp CI	N	mean	Lwr CI	Upp CI	N
Control Group (Increase PA)
Intervention with feedback from an objective measurement (Decrease SB)
Outcome 3
	Baseline				Endpoint				Follow-up				Change
	mean	Lwr CI	Upp CI	N	mean	Lwr CI	Upp CI	N	mean	Lwr CI	Upp CI	N	mean	Lwr CI	Upp CI	N
Control Group (Increase PA)
Intervention with feedback from an objective measurement (Decrease SB)
Suzanne Debeij
Study Identification
Sponsorship source
Country	Japan
Setting	During hospitalization and after hospital discharge. > in protocol staat wel 'rehabilitation unit'
Comments
Authors name	Ryota Ashizawa
Institution	Seirei Mikatahara General Hospital, Seirei Christopher University Graduate School
Email	19dr01@g.seirei.ac.jp
Address	Department of Rehabilitation, Seirei Mikatahara General Hospital, 3453 Mikatahara-cho, Kita-ku, Hamamatsu-shi, Shizuoka 433-8558, Japan
Year	2022
Methods
Design	Randomized controlled trial
Group	Parallel group
Study aim	To determine whether an approach that promotes reduction in SB during hospitalization and after hospital discharge reduces SB in patients with MIS compared with an approach that promotes an increase in physical activity levels.
Total number of measurement moments of the outcome	? In principe werd volgens mij de hele tijd gemeten (ze sturen namelijk maandelijks nieuwe accelerometers op). Maar er staat nergens dat ze wat met die data gedaan hebben; alleen baseline en 3 maanden ad.
Which measurement moments were compared for the outcome?	Baseline, 3 months after discharge
Primary outcome	SB (in %) We used data from participants who wore the accelerometer for at least 10 hours per day for at least 3 days within the last week prior to the end of 3 months after hospital discharge.
Secondary outcomes	LPA, MVPA, step count, screen time, depression status according to the Geriatric Depression Scale15 (GDS15), and sleep disorder according to the Japanese version of the Pittsburgh Sleep Quality Index
Population
Inclusion criteria	Patients aged over 50 years with no history of mental disorders who had been hospitalized for MIS at an acute care hospital between December 2019 and December 2020.
Exclusion criteria	(1) cognitive dysfunction including mild cognitive dysfunction (MMSE- Japan version score <24); (2) refusal to provide consent for participation; (3) withdrawal of consent or a desire to discontinue participation; (4) the presence of deteriorated neurological symptoms during hospitalization; and (5) hospitalization for the same or other diseases after being discharged
Group differences	No significant differences
Reason (main indication) for GR	Minor Ischemic stroke
	Control Group (Increase PA)	Intervention with feedback from an objective measurement (Decrease SB)	Overall
Mean age (SD)	70.3 (7.7)	72.3 (8.9)	71.3 (8.3)
N	30	31	61
Female%	30	38.7	34.4
Interventions
	Control Group (Increase PA)	Intervention with feedback from an objective measurement (Decrease SB)
Summary (vb. multicomponent of STAR)	Approached to increase PA during hospitalization	Approached to reduce SB
Intervention components	Education on increasing PA, self monitoring of steps	Education on reducing SB, goal setting and self-monitoring of SB and steps. After discharge: educational stickers
Measurement instrument for outcome (e.g., ActivPal)	Active Style Pro HJA-750C	Active Style Pro HJA-750C
Measurement instrument for feedback	chcklist?	Activestyle and checklist
Feedback form (platform, app, professional etc)	'we' provided feedback on steps	H: 'we' provided feedback, AD: phonecalls
Feedback frequency and duration	once a week	H: once a week, AD: once every 2 weeks
Weartime measurement instrument for outcome	10 hours per day for at least 3 days within the last week prior to the end of 3 months after hospital discharge	10 hours per day for at least 3 days within the last week prior to the end of 3 months after hospital discharge
Moment of start of intervention	During hospitalization	During hospitalization
Intervention duration	Hospitalization	Hospitalization + 3 months after discharge
Timepoint(s) at which the outcome was measured	before intervention during hospitalization and 3 months AD	before intervention during hospitalization and 3 months AD
Outcomes
Outcome 1
	Baseline			Endpoint			Follow-up			Change
	mean	SD	N	mean	SD	N	mean	SD	N	mean	SD	N
Control Group (Increase PA)	71.5	7.6		57.5	12.6
Intervention with feedback from an objective measurement (Decrease SB)	70.5	8.1		48.6	10.9
Outcome 2
	Baseline				Endpoint				Follow-up				Change
	mean	Lwr CI	Upp CI	N	mean	Lwr CI	Upp CI	N	mean	Lwr CI	Upp CI	N	mean	Lwr CI	Upp CI	N
Control Group (Increase PA)
Intervention with feedback from an objective measurement (Decrease SB)
Outcome 3
	Baseline				Endpoint				Follow-up				Change
	mean	Lwr CI	Upp CI	N	mean	Lwr CI	Upp CI	N	mean	Lwr CI	Upp CI	N	mean	Lwr CI	Upp CI	N
Control Group (Increase PA)
Intervention with feedback from an objective measurement (Decrease SB)
Miriam Haaksma
Study Identification
Sponsorship source
Country	Japan
Setting	acute hospital
Comments
Authors name	Ryota Ashizawa
Institution	Seirei Mikatahara General Hospital
Email
Address
Year	2022
Methods
Design	Randomized controlled trial
Group	Parallel group
Study aim	to determine whether an approach that promotes reduction in sedentary behavior (SB) during hospitalization and after hospital discharge reduces SB in patients with minor ischemic stroke (MIS) compared with an approach that promotes an increase in physical activity levels
Total number of measurement moments of the outcome	2
Which measurement moments were compared for the outcome?	during hospitalization and at 3 months after hospital discharge
Primary outcome	Percentage of SB: the percentage of time spent performing the activities that require ≤1.5 METs
Secondary outcomes	LPA, MVPA, step count, depression and sleep disorders
Population
Inclusion criteria	All participants were patients aged over 50 years with no history of mental disorders who had been hospitalized for MIS at an acute care hospital between December 2019 and December 2020. MIS was defined as a National Institute of Health Stroke Scale score ≤5.
Exclusion criteria	The exclusion criteria were as follows: (1) cognitive dysfunction including mild cognitive dysfunction (Mini-Mental State Examination [MMSE]- Japan version score less than 24); (2) refusal to provide consent for participation in this study; (3) withdrawal of consent or a desire to discontinue participation in the study; (4) the presence of deteriorated neurological symptoms during hospitalization; and (5) hospitalization for the same or other diseases after being discharged.
Group differences	kleine verschillen, maar niets ernstigs
Reason (main indication) for GR	minor ischemic stroke (MIS)
	Control Group (Increase PA)	Intervention with feedback from an objective measurement (Decrease SB)	Overall
Mean age (SD)	70.3 (7.7)	72.3 (8.9)	71.3 (8.3)
N	30	31	61
Female%	30	38.7	34.4
Interventions
	Control Group (Increase PA)	Intervention with feedback from an objective measurement (Decrease SB)
Summary (vb. multicomponent of STAR)	approach that promotes increase in PA	approach that promotes reduction in sedentary behavior
Intervention components	during hospitalization: pamphlet on increasing PA, self-monitoring of step count using a checklist. Feedback on checklist once a week. After discharge: accelerometer	during hospitalization: pamplet on reducing SB, goal setting for SB after hospital discharge and self-monitoring of SB and step count using a checklist. Feedback checklist once per week. After discharge: self-monitoring SB and stepcount using checklist, motivational stickers, phone calls once every 2 weeks for encouragement and feedback.
Measurement instrument for outcome (e.g., ActivPal)	accelerometer (Active Style Pro HJA-750C)	accelerometer (Active Style Pro HJA-750C)
Measurement instrument for feedback	accelerometer (Active Style Pro HJA-750C)	accelerometer (Active Style Pro HJA-750C)
Feedback form (platform, app, professional etc)	feedback on step count from professional during hospitalization	feedback on SB and step count from professional during and by phone after hospitalization
Feedback frequency and duration	once a week during hospitalization and after hospitalization only the accelerometer	once a week during hospitalization and once every 2 weeks after hospitalization
Weartime measurement instrument for outcome	at least 10 hours per day for at least 3 days	at least 10 hours per day for at least 3 days
Moment of start of intervention	after hospitalization	after hospitalization
Intervention duration	3 months (although feedback from professionals stopped after discharge)	3 months
Timepoint(s) at which the outcome was measured	baseline and 3 months	baseline and 3 months
Outcomes
Outcome 1
	Baseline			Endpoint			Follow-up			Change
	mean	SD	N	mean	SD	N	mean	SD	N	mean	SD	N
Control Group (Increase PA)
Intervention with feedback from an objective measurement (Decrease SB)
Outcome 2
	Baseline				Endpoint				Follow-up				Change
	mean	Lwr CI	Upp CI	N	mean	Lwr CI	Upp CI	N	mean	Lwr CI	Upp CI	N	mean	Lwr CI	Upp CI	N
Control Group (Increase PA)
Intervention with feedback from an objective measurement (Decrease SB)
Outcome 3
	Baseline				Endpoint				Follow-up				Change
	mean	Lwr CI	Upp CI	N	mean	Lwr CI	Upp CI	N	mean	Lwr CI	Upp CI	N	mean	Lwr CI	Upp CI	N
Control Group (Increase PA)
Intervention with feedback from an objective measurement (Decrease SB)

### Sheet: Ashizawa et al. (2023)
Agreed
Study Identification
Sponsorship source	This study was partly funded by Daido Life Welfare Foundation.
Country	Japan
Setting	During hospitalisation and after hospital discharge
Comments
Authors name	Ryota Ashizawa
Institution	Department of Rehabilitation, Seirei Mikatahara General Hospital, Hamamatsu, Japan
Email	19dr01@g.seirei.ac.jp
Address	Department of Rehabilitation, Seirei Mikatahara General Hospital, 3453 Mikatahara-cho, Kita-ku, Hamamatsu-shi, Shizuoka 433-8558, Japan.
Year	2023
Methods
Design	Randomized controlled trial
Group	Parallel group
Study aim	To determine the effects on sedentary behaviour of an approach that promotes reduction in sedentary behaviour in patients with minor ischaemic stroke after intervention and at follow-up.
Total number of measurement moments of the outcome	3: baseline (hospital admission), post-intervention (3 months) and follow-up (6 months)
Which measurement moments were compared for the outcome?	baseline vs 3 months baseline vs 6 months
Primary outcome	The primary outcome was the change (%) in sedentary behaviour
Secondary outcomes	The secondary outcomes were the change in light-intensity physical activity, moderate-to-vigorous-intensityphysical activity, number of steps, screen time and self efficacy physical activity scale, depressive symptoms by the Geriatric Depression Scale 15, and sleep disorders according to the Japanese version of the Pittsburgh Sleep Quality Index.
Population
Inclusion criteria	Participants were hospitalized for ischaemic stroke in an acute care hospital between December 2019 and June 2021. Inclusion criteria were (i) age >50 years and (ii) no history of mental disorder.
Exclusion criteria	(i) NIHSS ≥ 6, (ii) cognitive impairment including mild cognitive impairment (Mini-Mental State Examination Japan version score of < 24), (iii) did not agree to participate in the study (iv) had worsening neurological symptoms during hospitalization and a NIHSS of ≥6.
Group differences	NA
Reason (main indication) for GR	Minor Ischemic stroke
	Control Group	Intervention with feedback from an objective measurement	Overall
Mean age (SD)	71.8 (7.6)	72.0 (8.4)	Ongeveer 72
N	43	43	86
Female%	32.6	32.6	32.6
Interventions
	Control Group	Intervention with feedback from an objective measurement
Summary (vb. multicomponent of STAR)	usual care	intervention
Intervention components	usual care + (1) education on increasing physical activity levels using a pamphlet and (2) selfmonitoring of the number of steps using a checklist education on increasing physical activity levels included explaining the importance of physical activity and target values.	1) education on reducing sedentary behaviour using a pamphlet, (2) goal setting for sedentary behaviour after hospital discharge, and (3) self-monitoring of screen time and the number of steps using a checklist
Measurement instrument for outcome (e.g., ActivPal)	accelerometer (Active Style Pro HJA-750C, OMRON, Kyoto, Japan)	accelerometer (Active Style Pro HJA-750C, OMRON, Kyoto, Japan)
Measurement instrument for feedback	accelerometer	accelerometer (Active Style Pro HJA-750C, OMRON, Kyoto, Japan)
Feedback form (platform, app, professional etc)	only during hospitalization: number of steps from accelerometer display was reported daily on a checklist and feedback once per week (unclear to who of by who). After hospitalization; accelerometer available, no checklist	number of steps from accelerometer display was reported daily on a checklist and feedback once per week (unclear to who of by who). After discharge self-monitoring continued, including phone calls
Feedback frequency and duration	During hospitalization (mean 12.7 days): daily feedback on steps from accelerometer; feedback on records once a week	daily from accelerometer, once a week in hospital, once every two weeks after discharge, once a month on sedentary behaviour
Weartime measurement instrument for outcome	During hospitalization, 3 months after, reattached from 5-6 months (min 10h per day for at least 3 days)	During hospitalization, 3 months after, reattached from 5-6 months (min 10h per day for at least 3 days)
Moment of start of intervention	hospital admission	hospital admission
Intervention duration	12 days / +3maanden	hospitalization + 3 months post-discharge
Timepoint(s) at which the outcome was measured	baseline (hospital admission), post-intervention (3 months) and follow-up (6 months)	baseline (hospital admission), post-intervention (3 months) and follow-up (6 months)
Outcomes
Outcome 1
	Baseline				Endpoint				Follow-up				Change
	mean	Lwr CI	Upp CI	N	mean	Lwr CI	Upp CI	N	mean	Lwr CI	Upp CI	N	mean	Lwr CI	Upp CI	N
Control Group	See outcome extraction document for outcome exctraction
Intervention with feedback from an objective measurement
Outcome 2
	Baseline				Endpoint				Follow-up				Change
	mean	Lwr CI	Upp CI	N	mean	Lwr CI	Upp CI	N	mean	Lwr CI	Upp CI	N	mean	Lwr CI	Upp CI	N
Control Group
Intervention with feedback from an objective measurement
Outcome 3
	Baseline				Endpoint				Follow-up				Change
	mean	Lwr CI	Upp CI	N	mean	Lwr CI	Upp CI	N	mean	Lwr CI	Upp CI	N	mean	Lwr CI	Upp CI	N
Control Group
Intervention with feedback from an objective measurement
Suzanne Debeij
Study Identification
Sponsorship source	This study was partly funded by Daido Life Welfare Foundation.
Country	Japan
Setting	Hospital
Comments
Authors name	Ryota Ashizawa
Institution	Seirei Mikatahara General Hospital
Email	19dr01@g.seirei.ac.jp
Address	Department of Rehabilitation, Seirei Mikatahara General Hospital, 3453 Mikatahara-cho, Kita-ku, Hamamatsu-shi, Shizuoka 433-8558, Japan.
Year	2023
Methods
Design	Randomized controlled trial
Group
Study aim	This study aimed to determine the effects on sedentary behaviour of an approach that promotes reduction in sedentary behaviour in patients with minor ischaemic stroke post-intervention and at follow-up using a randomised controlled trial design
Total number of measurement moments of the outcome	three; The primary and secondary outcomes were measured at baseline (upon admission), post-intervention, and follow-up.
Which measurement moments were compared for the outcome?	baseline, post-intervention and follow-up
Primary outcome	The primary outcome was the change (%) in sedentary behaviour from baseline to post-intervention (at 3months after hospital discharge) and follow-up (at 6 months after hospital discharge)
Secondary outcomes	The secondary outcomes were the change in light-intensity physical activity, moderate-to-vigorous-intensity physical activity, number of steps, screen time and self efficacy physical activity scale, depressive symptoms by the Geriatric Depression Scale 15, and sleep disorders according to the Japanese version of the Pittsburgh Sleep Quality Index .
Population
Inclusion criteria	Inclusion criteria were (i) age >50 years and (ii) no history of mental disorder.
Exclusion criteria	exclusion criteria were (i) NIHSS groter of gelijk aan 6, (ii) cognitive impairment including mild cognitive impairment (Mini-Mental State Examination Japan version score of < 24), (iii) did not agree to participate in the study (iv) had worsening neurological symptoms during hospitalization and a NIHSS of groter of gelijk aan 6.
Group differences	NA
Reason (main indication) for GR	Minor Ischemic stroke
	Control Group	Intervention with feedback from an objective measurement	Overall
Mean age (SD)	71.8 (7.6)	72.0 (8.4)	71.6 (8.0)
N	43	43	86
Female%	32.6	32.6	32.6
Interventions
	Control Group	Intervention with feedback from an objective measurement
Summary (vb. multicomponent of STAR)	na	na
Intervention components	usual care + (1) education on increasing physical activity levels using a pamphlet and (2) selfmonitoring of the number of steps using a checklist education on increasing physical activity levels included explaining the importance of physical activity and target values.	1) education on reducing sedentary behaviour using a pamphlet, (2) goal setting for sedentary behaviour after hospital discharge, and (3) self-monitoring of screen time and the number of steps using a checklist
Measurement instrument for outcome (e.g., ActivPal)	Active Style Pro HJA-750C, OMRON	Active Style Pro HJA-750C, OMRON
Measurement instrument for feedback	na (self-monitoring of steps) > feedback on their records	record of daily screen time, steps and sedentary behaviour (self-monitoring of steps)
Feedback form (platform, app, professional etc)	na	feedback on the records and on data obtained by the accelerometer
Feedback frequency and duration	once a week	once a week in hospital, once every two weeks after discharge, once a month on sedentary behaviour
Weartime measurement instrument for outcome	hospitalization + 6 months	hospitalization + 6 months
Moment of start of intervention	During hospitalization	During hospitalization
Intervention duration	hospitalization + 6 months	hospitalization + 6 months
Timepoint(s) at which the outcome was measured	baseline, 3 months after discharge, 6 months after discharge	baseline, 3 months after discharge, 6 months after discharge
Outcomes
Outcome 1
	Baseline				Endpoint				Follow-up				Change
	mean	Lwr CI	Upp CI	N	mean	Lwr CI	Upp CI	N	mean	Lwr CI	Upp CI	N	mean	Lwr CI	Upp CI	N
Control Group
Intervention with feedback from an objective measurement
Outcome 2
	Baseline				Endpoint				Follow-up				Change
	mean	Lwr CI	Upp CI	N	mean	Lwr CI	Upp CI	N	mean	Lwr CI	Upp CI	N	mean	Lwr CI	Upp CI	N
Control Group
Intervention with feedback from an objective measurement
Outcome 3
	Baseline				Endpoint				Follow-up				Change
	mean	Lwr CI	Upp CI	N	mean	Lwr CI	Upp CI	N	mean	Lwr CI	Upp CI	N	mean	Lwr CI	Upp CI	N
Control Group
Intervention with feedback from an objective measurement
Miriam Haaksma
Study Identification
Sponsorship source	This study was partly funded by Daido Life Welfare Foundation.
Country	Japan
Setting	During hospitalisation and after hospital discharge
Comments
Authors name	Ryota Ashizawa
Institution	Department of Rehabilitation, Seirei Mikatahara General Hospital, Hamamatsu, Japan
Email	19dr01@g.seirei.ac.jp
Address
Year	2023
Methods
Design	Randomized controlled trial
Group	Parallel group
Study aim	To determine the effects on sedentary behaviour of an approach that promotes reduction in sedentary behaviour in patients with minor ischaemic stroke after intervention and at follow-up.
Total number of measurement moments of the outcome	3: baseline (hospital admission), post-intervention (3 months) and follow-up (6 months)
Which measurement moments were compared for the outcome?	baseline vs 3 months baseline vs 6 months
Primary outcome	the change (%) in sedentary behaviour. The percentage of time spent performing the activities that require ≤1.5 metabolic equivalents of tasks was defined as the sedentary behaviour percentage.
Secondary outcomes	The secondary outcomes were the change in light-intensity physical activity, moderate-to-vigorous-intensity physical activity, number of steps, screen time and selfefficacy physical activity scale, depressive symptoms by the Geriatric Depression Scale 15, and sleep disorders according to the Japanese version of the Pittsburgh Sleep Quality Index
Population
Inclusion criteria	Participants were hospitalized for ischaemic stroke in an acute care hospital between December 2019 and June 2021. Inclusion criteria were (i) age >50 years and (ii) no history of mental disorder.
Exclusion criteria	(i) NIHSS ≥ 6, (ii) cognitive impairment including mild cognitive impairment (Mini-Mental State Examination Japan version score of < 24), (iii) did not agree to participate in the study (iv) had worsening neurological symptoms during hospitalization and a NIHSS of ≥6.
Group differences
Reason (main indication) for GR	minor ischaemic stroke
	Control Group	Intervention with feedback from an objective measurement	Overall
Mean age (SD)	71.8 (7.6)	72.0 (8.4)	fout in tabel
N	43	43	86
Female%	32.6	32.6	32.6
Interventions
	Control Group	Intervention with feedback from an objective measurement
Summary (vb. multicomponent of STAR)	usual care	intervention
Intervention components	NA	(1) education on reducing sedentary behaviour using a pamphlet, (2) goal setting for sedentary behaviour after hospital discharge, and (3) self-monitoring of screen time and the number of steps using a checklist
Measurement instrument for outcome (e.g., ActivPal)	accelerometer (Active Style Pro HJA-750C, OMRON, Kyoto, Japan)	accelerometer (Active Style Pro HJA-750C, OMRON, Kyoto, Japan)
Measurement instrument for feedback	NA	accelerometer (Active Style Pro HJA-750C, OMRON, Kyoto, Japan)
Feedback form (platform, app, professional etc)	only during hospitalization: number of steps from accelerometer display was reported daily on a checklist and feedback once per week (unclear to who of by who)	number of steps from accelerometer display was reported daily on a checklist and feedback once per week (unclear to who of by who). After discharge self-monitoring continued, including phone calls once every two weeks for feedback
Feedback frequency and duration	daily, only during hospitalization (mean 12.7 days)	daily from hospital admission to 3 months post-discharge
Weartime measurement instrument for outcome	10h per day for at least 3 days	10h per day for at least 3 days
Moment of start of intervention	hospital admission	hospital admission
Intervention duration	12 days	12 days + 3 months post-discharge
Timepoint(s) at which the outcome was measured	baseline (hospital admission), post-intervention (3 months) and follow-up (6 months)	baseline (hospital admission), post-intervention (3 months) and follow-up (6 months)
Outcomes
Outcome 1
	Baseline				Endpoint				Follow-up				Change
	mean	Lwr CI	Upp CI	N	mean	Lwr CI	Upp CI	N	mean	Lwr CI	Upp CI	N	mean	Lwr CI	Upp CI	N
Control Group
Intervention with feedback from an objective measurement
Outcome 2
	Baseline				Endpoint				Follow-up				Change
	mean	Lwr CI	Upp CI	N	mean	Lwr CI	Upp CI	N	mean	Lwr CI	Upp CI	N	mean	Lwr CI	Upp CI	N
Control Group
Intervention with feedback from an objective measurement
Outcome 3
	Baseline				Endpoint				Follow-up				Change
	mean	Lwr CI	Upp CI	N	mean	Lwr CI	Upp CI	N	mean	Lwr CI	Upp CI	N	mean	Lwr CI	Upp CI	N
Control Group
Intervention with feedback from an objective measurement

### Sheet: Atkins, Canell and Barr (2019)
Agreed
Study Identification
Sponsorship source	This work has been supported by an award from the Nursing and Allied Health Scholarship and Support Scheme (NAHSSS) funded by the Commonwealth Department of Health.
Country	Australia
Setting	Subacute hospital rehabilitation unit
Comments
Authors name	Amy Atkins
Institution	College of Nursing and Health Sciences
Email	amy.atkins@ths.tas.gov.au
Address	General Hospital, Tasmanian Health Service, Charles Street, Launceston, TAS 7250, Australia.
Year	2019
Methods
Design	Randomized controlled trial
Group	Parallel group
Study aim	The primary aim of this study was to test if pedometers as a motivational tool can affect functional mobility outcomes in inpatient rehabilitation
Total number of measurement moments of the outcome	2
Which measurement moments were compared for the outcome?	baseline and at discharge
Primary outcome	The primary outcome was functional mobility assessed using the De Morton Mobility Index.
Secondary outcomes	Secondary outcome measures included gait velocity assessed using the 10-metre walk test, and a pedometer satisfaction scale. Functional abilities measured by the functional independence measure on recruitment to study and discharge from the ward were also collected
Population
Inclusion criteria	those with reduced mobility, ability to walk a minimum of three metres with or without a gait aid or with or without assistance of one person, and a clinician assessed capacity for improvement were included in this study
Exclusion criteria	if they had either severe receptive or expressive dysphasia, a medical condition that precluded exercise, were not admitted under rehabilitation; or an anticipated length of stay of less than one week.
Group differences	NA
Reason (main indication) for GR	patients with lower initial functional independence measurescores and longer anticipated length of stay
	Control Group (Control)	Intervention with feedback from an objective measurement (Intervention)	Overall
Mean age (SD)	78 (18)	74 (17)
N	39	39
Female%	69	49
Interventions
	Control Group (Control)	Intervention with feedback from an objective measurement (Intervention)
Summary (vb. multicomponent of STAR)	Control group	Intervention group
Intervention components	usual care and additional exercise program	usual care, feedback from pedometer, exercise program
Measurement instrument for outcome (e.g., ActivPal)	ActivPAL, Yamax Digiwalker Sw200 pedometer.	ActivPAL, Yamax Digiwalker SW200 pedometer
Measurement instrument for feedback	na	Yamax Digiwalker SW200 pedometer
Feedback form (platform, app, professional etc)	na	see steps on pedometer, aanmoedingen middels 'try to walk more each day'
Feedback frequency and duration	na	Daily during rehabilitation, daily write down (8AM-8PM)
Weartime measurement instrument for outcome	ActivPAL, first week in the study (digiwalker during rehabiliation)	ActivPALfirst week
Moment of start of intervention	NA	during rehabilitation
Intervention duration	admission - discharge (mean 27 days)	admission - discharge (mean 32 days)
Timepoint(s) at which the outcome was measured	baseline and discharge	baseline and discharge
Outcomes
Outcome 1
	Baseline				Endpoint				Follow-up				Change
	mean	Lwr CI	Upp CI	N	mean	Lwr CI	Upp CI	N	mean	Lwr CI	Upp CI	N	mean	Lwr CI	Upp CI	N
Control Group (Control)	See outcome extraction document for outcome exctraction
Intervention with feedback from an objective measurement (Intervention)
Outcome 2
	Baseline				Endpoint				Follow-up				Change
	mean	Lwr CI	Upp CI	N	mean	Lwr CI	Upp CI	N	mean	Lwr CI	Upp CI	N	mean	Lwr CI	Upp CI	N
Control Group (Control)
Intervention with feedback from an objective measurement (Intervention)
Outcome 3
	Baseline				Endpoint				Follow-up				Change
	mean	Lwr CI	Upp CI	N	mean	Lwr CI	Upp CI	N	mean	Lwr CI	Upp CI	N	mean	Lwr CI	Upp CI	N
Control Group (Control)
Intervention with feedback from an objective measurement (Intervention)
Suzanne Debeij
Study Identification
Sponsorship source	This work has been supported by an award from the Nursing and Allied Health Scholarship and Support Scheme (NAHSSS) funded by the Commonwealth Department of Health.
Country	Australia
Setting	Subacute hospital rehabilitation unit
Comments
Authors name	Amy Atkins
Institution	College of Nursing and Health Sciences
Email	amy.atkins@ths.tas.gov.au
Address	General Hospital, Tasmanian Health Service, Charles Street, Launceston, TAS 7250, Australia.
Year	2019
Methods
Design	Randomized controlled trial
Group	Parallel group
Study aim	The primary aim of this study was to test if pedometers as a motivational tool can affect functional mobility outcomes in inpatient rehabilitation
Total number of measurement moments of the outcome	2
Which measurement moments were compared for the outcome?	baseline and at discharge
Primary outcome	The primary outcome was functional mobility assessed using the De Morton Mobility Index.
Secondary outcomes	Secondary outcome measures included gait velocity assessed using the 10-metre walk test, and a pedometer satisfaction scale
Population
Inclusion criteria	those with reduced mobility, ability to walk a minimum of three metres with or without a gait aid or with or without assistance of one person, and a clinician assessed capacity for improvement were included in this study
Exclusion criteria	if they had either severe receptive or expressive dysphasia, a medical condition that precluded exercise, were not admitted under rehabilitation; or an anticipated length of stay of less than one week.
Group differences	NA
Reason (main indication) for GR	focuses on patients with lower initial functional independence measurescores and longer anticipated length of stay
	Control Group (Control)	Intervention with feedback from an objective measurement (Intervention)	Overall
Mean age (SD)	78 (18)	74 (17)
N	39	39
Female%	69	49
Interventions
	Control Group (Control)	Intervention with feedback from an objective measurement (Intervention)
Summary (vb. multicomponent of STAR)
Intervention components	usual care, exercise program	usual care, feedback from pedometer, exercise program
Measurement instrument for outcome (e.g., ActivPal)	ActivPAL, Yamax Digiwalker Sw200 pedometer	ActivPAL, Yamax Digiwalker SW200 pedometer
Measurement instrument for feedback	na	Yamax Digiwalker SW200 pedometer
Feedback form (platform, app, professional etc)	na	see steps on pedometer
Feedback frequency and duration	na	continu, daily write down (8AM-8PM)
Weartime measurement instrument for outcome	first week in the study	first week
Moment of start of intervention	NA	during rehabilitation
Intervention duration	admission - discharge (mean 27 days)	admission - discharge (mean 32 days)
Timepoint(s) at which the outcome was measured	baseline and discharge	baseline and discharge
Outcomes
Outcome 1
	Baseline				Endpoint				Follow-up				Change
	mean	Lwr CI	Upp CI	N	mean	Lwr CI	Upp CI	N	mean	Lwr CI	Upp CI	N	mean	Lwr CI	Upp CI	N
Control Group (Control)
Intervention with feedback from an objective measurement (Intervention)
Outcome 2
	Baseline				Endpoint				Follow-up				Change
	mean	Lwr CI	Upp CI	N	mean	Lwr CI	Upp CI	N	mean	Lwr CI	Upp CI	N	mean	Lwr CI	Upp CI	N
Control Group (Control)
Intervention with feedback from an objective measurement (Intervention)
Outcome 3
	Baseline				Endpoint				Follow-up				Change
	mean	Lwr CI	Upp CI	N	mean	Lwr CI	Upp CI	N	mean	Lwr CI	Upp CI	N	mean	Lwr CI	Upp CI	N
Control Group (Control)
Intervention with feedback from an objective measurement (Intervention)
Miriam Haaksma
Study Identification
Sponsorship source
Country
Setting
Comments
Authors name
Institution
Email
Address
Year
Methods
Design
Group
Study aim
Total number of measurement moments of the outcome
Which measurement moments were compared for the outcome?
Primary outcome
Secondary outcomes
Population
Inclusion criteria
Exclusion criteria
Group differences
Reason (main indication) for GR
	Control Group (Control)	Intervention with feedback from an objective measurement (Intervention)	Overall
Mean age (SD)
N
Female%
Interventions
	Control Group (Control)	Intervention with feedback from an objective measurement (Intervention)
Summary (vb. multicomponent of STAR)
Intervention components
Measurement instrument for outcome (e.g., ActivPal)
Measurement instrument for feedback
Feedback form (platform, app, professional etc)
Feedback frequency and duration
Weartime measurement instrument for outcome
Moment of start of intervention
Intervention duration
Timepoint(s) at which the outcome was measured
Outcomes
Outcome 1
	Baseline				Endpoint				Follow-up				Change
	mean	Lwr CI	Upp CI	N	mean	Lwr CI	Upp CI	N	mean	Lwr CI	Upp CI	N	mean	Lwr CI	Upp CI	N
Control Group (Control)
Intervention with feedback from an objective measurement (Intervention)
Outcome 2
	Baseline				Endpoint				Follow-up				Change
	mean	Lwr CI	Upp CI	N	mean	Lwr CI	Upp CI	N	mean	Lwr CI	Upp CI	N	mean	Lwr CI	Upp CI	N
Control Group (Control)
Intervention with feedback from an objective measurement (Intervention)
Outcome 3
	Baseline				Endpoint				Follow-up				Change
	mean	Lwr CI	Upp CI	N	mean	Lwr CI	Upp CI	N	mean	Lwr CI	Upp CI	N	mean	Lwr CI	Upp CI	N
Control Group (Control)
Intervention with feedback from an objective measurement (Intervention)

### Sheet: Brandes et al. (2018)
Agreed
Study Identification
Sponsorship source	no infomation
Country	Germany
Setting	Inpatient rehabilitation
Comments	pseudo randomized
Authors name	Mirko Brandes
Institution	Leibniz Institute for Prevention Research and Epidemiology
Email	brandes@leibniz-bips.de
Address	Department of Prevention and Evaluation, Unit Applied Health Intervention Research, Leibniz Institute for Prevention Research and Epidemiology - BIPS GmbH, Achterstraße 30, 28359 Bremen, Germany
Year	2018
Methods
Design	Randomized controlled trial
Group	Crossover
Study aim	Therefore, the objective of the current explorative study was to implement a PA intervention after knee or hip joint replacement and to evaluate the effects of the PA interventions at one and 6 months after the inpatient rehabilitation.
Total number of measurement moments of the outcome	3
Which measurement moments were compared for the outcome?	baseline, one month and 6 months after intervention
Primary outcome	The average number of daily steps was considered the primary outcome of the study.
Secondary outcomes	As secondary outcomes, the valid and reliable Oxford Knee Score and the Oxford Hip Score were utilized to assess the clinical outcome in knee and hip patients, respectively
Population
Inclusion criteria	primary, unilateral joint replacement due to OA of the knee or hip
Exclusion criteria	Exclusion criteria were revision joint replacements, additional previous joint replacement in the knee or hip on either side, any comorbidities with severe impact on the ability to perform physical activity, such as COPD, walking with crutches, and metabolic syndrome
Group differences	no group differences
Reason (main indication) for GR	Osteoarthritis
	Intervention with feedback from an objective measurement	Control Group	Overall
Mean age (SD)	70.7 (68.0-73.5)	69.9 (67.3 - 72.5)
N	23	26
Female%	52.2	53.8
Interventions
	Intervention with feedback from an objective measurement	Control Group
Summary (vb. multicomponent of STAR)	intervention	control
Intervention components	PA counselling twice a week, the IG was encouraged to increase their daily step count by 5%. PA, e. g. number ofsteps, step frequency, or active minutes, was measured by step activity monitoring. Counsellors prepared graphical visualizations of steps during previous days and showed to the patients. The main purpose of the counselling was to encourage patients to make use of their restored walking capabilitites + standard rehabilitation	standard rehabilitation program
Measurement instrument for outcome (e.g., ActivPal)	Step Activity Monitor (SAM; Step Activity Monitor 3.0, modus health, Washington, USA).	Step Activity Monitor (SAM; Step Activity Monitor 3.0, modus health, Washington, USA).
Measurement instrument for feedback	The patients wore the SAM continuously for the entire inpatient rehabilitation period.	na
Feedback form (platform, app, professional etc)	via the physical activity counsellor (Two students, who were familiar with the rehabilitation centre and the rehabilitation programs, were trained to be counsellors and offered the PA counselling to the IG. The counsellors downloaded the data from the device and prepared graphical visualizations of the steps taken during the previous days that they showed to the patients. Visualization included a colour figure displaying the time of day on the x-axis, and the number of steps recorded minute-by-minute on the y-axis. Furthermore, the total number of steps was displayed in the figure. Therefore, patients and counsellors were able to identify periods of walking and to estimate the number of steps taken outside the rehabilitation program))	na
Feedback frequency and duration	twice a week during hospitalization	na
Weartime measurement instrument for outcome	3 times, 7 consecutive days (min 13h/day)	3 times, 7 consecutive days
Moment of start of intervention	On day of arrival in the inpatient rehabilitation centre	na
Intervention duration	during inpatient rehabilitation (approximately 3 weeks)	na
Timepoint(s) at which the outcome was measured	baseline, one month and six months after intervention	baseline, one month and six months after intervention
Outcomes
Outcome 1
	Baseline				Endpoint				Follow-up				Change
	mean	Lwr CI	Upp CI	N	mean	Lwr CI	Upp CI	N	mean	Lwr CI	Upp CI	N	mean	Lwr CI	Upp CI	N
Intervention with feedback from an objective measurement	See outcome extraction document for outcome exctraction
Control Group
Outcome 2
	Baseline				Endpoint				Follow-up				Change
	mean	Lwr CI	Upp CI	N	mean	Lwr CI	Upp CI	N	mean	Lwr CI	Upp CI	N	mean	Lwr CI	Upp CI	N
Intervention with feedback from an objective measurement
Control Group
Outcome 3
	Baseline				Endpoint				Follow-up				Change
	mean	Lwr CI	Upp CI	N	mean	Lwr CI	Upp CI	N	mean	Lwr CI	Upp CI	N	mean	Lwr CI	Upp CI	N
Intervention with feedback from an objective measurement
Control Group
Suzanne Debeij
Study Identification
Sponsorship source
Country	Germany
Setting	Inpatient rehabilitation
Comments	pseudo randomized
Authors name	Mirko Brandes
Institution	Leibniz Institute for Prevention Research and Epidemiology
Email	brandes@leibniz-bips.de
Address	Department of Prevention and Evaluation, Unit Applied Health Intervention Research, Leibniz Institute for Prevention Research and Epidemiology - BIPS GmbH, Achterstraße 30, 28359 Bremen, Germany
Year	2018
Methods
Design	Randomized controlled trial
Group	Crossover
Study aim	Therefore, the objective of the current explorative study was to implement a PA intervention after knee or hip joint replacement and to evaluate the effects of the PA interventions at one and 6 months after the inpatient rehabilitation.
Total number of measurement moments of the outcome	3
Which measurement moments were compared for the outcome?	baseline, one month and 6 months after intervention
Primary outcome	The average number of daily steps was considered the primary outcome of the study.
Secondary outcomes	As secondary outcomes, the valid and reliable Oxford Knee Score and the Oxford Hip Score were utilized to assess the clinical outcome in knee and hip patients, respectively
Population
Inclusion criteria	primary, unilateral joint replacement due to OA of the knee or hip
Exclusion criteria	Exclusion criteria were revision joint replacements, additional previous joint replacement in the knee or hip on either side, any comorbidities with severe impact on the ability to perform physical activity, such as COPD, walking with crutches, and metabolic syndrome
Group differences	Days of convalescence is significantly shorter in the control group.
Reason (main indication) for GR	Osteoarthritis
	Intervention with feedback from an objective measurement	Control Group	Overall
Mean age (SD)	70.7 (68.0-73.5)	69.9 (67.3 - 72.5)
N	23	26
Female%	52.2	53.8
Interventions
	Intervention with feedback from an objective measurement	Control Group
Summary (vb. multicomponent of STAR)	intervention	control
Intervention components	Twice a week, the IG was encouraged to increase their daily step count by 5%. PA, e. g. number of steps, step frequency, or active minutes, was measured by step activity monitoring	Usual care
Measurement instrument for outcome (e.g., ActivPal)	Step Activity Monitor (SAM; Step Activity Monitor 3.0, modus health, Washington, USA).	Step Activity Monitor (SAM; Step Activity Monitor 3.0, modus health, Washington, USA).
Measurement instrument for feedback	The patients wore the SAM continuously for the entire inpatient rehabilitation period.	na
Feedback form (platform, app, professional etc)	via the physical activity counsellor	na
Feedback frequency and duration	twice a week during hospitalization	na
Weartime measurement instrument for outcome	3 times, 7 consecutive days (min 13h/day)	3 times, 7 consecutive days
Moment of start of intervention	On day of arrival in the inpatient rehabilitation centre	na
Intervention duration	3 weeks?	na
Timepoint(s) at which the outcome was measured	baseline, one month and six months after intervention	baseline, one month and six months after intervention
Outcomes
Outcome 1
	Baseline				Endpoint				Follow-up				Change
	mean	Lwr CI	Upp CI	N	mean	Lwr CI	Upp CI	N	mean	Lwr CI	Upp CI	N	mean	Lwr CI	Upp CI	N
Intervention with feedback from an objective measurement
Control Group
Outcome 2
	Baseline				Endpoint				Follow-up				Change
	mean	Lwr CI	Upp CI	N	mean	Lwr CI	Upp CI	N	mean	Lwr CI	Upp CI	N	mean	Lwr CI	Upp CI	N
Intervention with feedback from an objective measurement
Control Group
Outcome 3
	Baseline				Endpoint				Follow-up				Change
	mean	Lwr CI	Upp CI	N	mean	Lwr CI	Upp CI	N	mean	Lwr CI	Upp CI	N	mean	Lwr CI	Upp CI	N
Intervention with feedback from an objective measurement
Control Group
Miriam Haaksma
Study Identification
Sponsorship source
Country
Setting
Comments
Authors name
Institution
Email
Address
Year
Methods
Design
Group
Study aim
Total number of measurement moments of the outcome
Which measurement moments were compared for the outcome?
Primary outcome
Secondary outcomes
Population
Inclusion criteria
Exclusion criteria
Group differences
Reason (main indication) for GR
	Intervention with feedback from an objective measurement	Control Group	Overall
Mean age (SD)
N
Female%
Interventions
	Intervention with feedback from an objective measurement	Control Group
Summary (vb. multicomponent of STAR)
Intervention components
Measurement instrument for outcome (e.g., ActivPal)
Measurement instrument for feedback
Feedback form (platform, app, professional etc)
Feedback frequency and duration
Weartime measurement instrument for outcome
Moment of start of intervention
Intervention duration
Timepoint(s) at which the outcome was measured
Outcomes
Outcome 1
	Baseline				Endpoint				Follow-up				Change
	mean	Lwr CI	Upp CI	N	mean	Lwr CI	Upp CI	N	mean	Lwr CI	Upp CI	N	mean	Lwr CI	Upp CI	N
Intervention with feedback from an objective measurement
Control Group
Outcome 2
	Baseline				Endpoint				Follow-up				Change
	mean	Lwr CI	Upp CI	N	mean	Lwr CI	Upp CI	N	mean	Lwr CI	Upp CI	N	mean	Lwr CI	Upp CI	N
Intervention with feedback from an objective measurement
Control Group
Outcome 3
	Baseline				Endpoint				Follow-up				Change
	mean	Lwr CI	Upp CI	N	mean	Lwr CI	Upp CI	N	mean	Lwr CI	Upp CI	N	mean	Lwr CI	Upp CI	N
Intervention with feedback from an objective measurement
Control Group

### Sheet: Conijn et al. (2020)
Agreed
Study Identification
Sponsorship source	Royal Dutch Society of Physiotherapy (Wetenschappelijk College Fysiotherapie (WCF);
Country	The Netherlands
Setting	vascular and transplantation surgery wards of the Leiden University Medical Center (LUMC) in the Netherlands
Comments
Authors name	JJL Meesters
Institution	Leiden University Medical Center
Email	j.j.l.meesters@lumc.nl
Address	Leiden University Medical Center, 2300 Leiden, The Netherlands
Year	2020
Methods
Design	Historically controlled trial
Group
Study aim	to evaluate the feasibility and preliminary effectiveness of a multicomponent physical therapy intervention comprising both eHealth and non-eHealth elements to decrease sedentary time of patients hospitalized for vascular or transplantation surgery.
Total number of measurement moments of the outcome	accelerometery data were collected twice: during hospitalization (excluding IC period) and one week after discharge for one week
Which measurement moments were compared for the outcome?	interventie en controlegroep zijn vergeleken per dag (during hospitalization en after discharge). Daarnaast hebben ze verandering in SB over de periode in het ziekenhuis en periode erna vergeleken tussen CG en IG (apart zh en dc))
Primary outcome	daily percentage of sedentary time
Secondary outcomes	Secondary outcomes concerned measures of health-related quality of life (HRQoL) and physical activity administered at inclusion and four weeks after discharge.
Population
Inclusion criteria	-adult patients who were scheduled for elective surgery at the transplantation surgery ward or the vascular surgery ward and with a planned hospital stay of at least three days - living independently before admission, ability to understand Dutch and having sufficient mental and physical abilities to undergo the intervention and to complete a pen-and-paper questionnaire.
Exclusion criteria	patients with a poor prognosis for recovery
Group differences	Interventiegroep is groter (N=52 vs N=42 in de controlegroep) en bevat meer vrouwen, en kreeg meer fysiotherapie voor operatie, en lag vaker op de transplantatie ward (controlegroep vaker op de vascular ward). Controlegroep lijkt meer digivaardig te zijn.
Reason (main indication) for GR	transplantation of vascular surgery
	Control Group	Intervention with feedback from an objective measurement	Overall
Mean age (SD)	59.1 (13.0)	57.7 (15.0)	58.3
N	42	52	94
Female%	38	48	43.6
Interventions
	Control Group	Intervention with feedback from an objective measurement
Summary (vb. multicomponent of STAR)	regular physical therapy	multicomponent
Intervention components	NA	Patients included during the intervention phase received a multicomponent intervention during hospitalization and the first month after discharge in addition to regular physical therapy (physical therapy by indication). This multicomponent intervention comprised eight eHealth and non-eHealth elements (see Supplemental Appendix 1): (1) paper information about the importance of physical activity before, during and after discharge; (2) digital web-based information about the importance of physical activity before, during and after discharge; (3) an exercise movie comprising strength or mobility exercises (available on hospital television, mobile phone, laptop or tablet); (4) an activity planner (only used during hospitalization) consisting of a board with icons attached to the headend of the patient’s bed, informing the patient, clinicians and family about the functional mobility of the patient; (5) a pedometer for patients to monitor their own physical activity; (6) a wearable activity tracker (Fitbit Flex™) to monitor their own physical activity; (7) personal activity coaching, consisting of the opportunity for patients to contact a physiotherapist by email or phone for support or to ask questions, available both from admission until one month after discharge; and (8) access to Physitrack™, which is an app-based digital exercise program, tailored by a PT for every individual patient.
Measurement instrument for outcome (e.g., ActivPal)	Activ8™ Professional Activity Monitor	Activ8™ Professional Activity Monitor
Measurement instrument for feedback	na	Fitbit Flex and pedometer
Feedback form (platform, app, professional etc)	na	via watch & pedometer
Feedback frequency and duration	na	contiu during hospitalization and the first month after discharge
Weartime measurement instrument for outcome	during hospitalization (excluding IC period) and one week after discharge for one week	during hospitalization (excluding IC period) and one week after discharge for one week
Moment of start of intervention	NA	first day after surgery, when transfered to clinical ward
Intervention duration	na	Hospitalization + one month
Timepoint(s) at which the outcome was measured	during hospitalization (excluding IC period) and one week after discharge for one week	during hospitalization (excluding IC period) and one week after discharge for one week
Outcomes
Outcome 1
	Baseline				Endpoint				Follow-up				Change
	mean	Lwr CI	Upp CI	N	mean	Lwr CI	Upp CI	N	mean	Lwr CI	Upp CI	N	mean	Lwr CI	Upp CI	N
Control Group	See outcome extraction document for outcome exctraction
Intervention with feedback from an objective measurement
Outcome 2
	Baseline				Endpoint				Follow-up				Change
	mean	Lwr CI	Upp CI	N	mean	Lwr CI	Upp CI	N	mean	Lwr CI	Upp CI	N	mean	Lwr CI	Upp CI	N
Control Group
Intervention with feedback from an objective measurement
Outcome 3
	Baseline				Endpoint				Follow-up				Change
	mean	Lwr CI	Upp CI	N	mean	Lwr CI	Upp CI	N	mean	Lwr CI	Upp CI	N	mean	Lwr CI	Upp CI	N
Control Group
Intervention with feedback from an objective measurement
Suzanne Debeij
Study Identification
Sponsorship source	Royal Dutch Society of Physiotherapy (Wetenschappelijk College Fysiotherapie (WCF);
Country	The Neterlands
Setting	vascular and transplantation surgery wards of the Leiden University Medical Center (LUMC) in the Netherlands
Comments
Authors name	JJL Meesters
Institution	Leiden University Medical Center
Email	j.j.l.meesters@lumc.nl
Address	Leiden University Medical Center, 2300 Leiden, The Netherlands
Year	2020
Methods
Design	Quasi experimental design
Group
Study aim	evaluate the feasibility and preliminary effectiveness of a multicomponent physical therapy intervention comprising both eHealth and non-eHealth elements to decrease sedentary time of patients hospitalized for vascular or transplantation surgery
Total number of measurement moments of the outcome	5 For each patient, accelerometery data were collected twice: during hospitalization (excluding IC period) and one week after discharge for one week
Which measurement moments were compared for the outcome?	Assessments consisted of questionnaires (baseline, discharge from hospitalization, four weeks after discharge), a three-axis accelerometer to assess physical activity behavior (during hospitalization and one week after discharge) and a diary for physical activities (during hospitalization and one week after discharge).
Primary outcome	Sedentary time was considered the primary outcome in this study, since patients tend to spend relatively much time lying or sitting following surgery.
Secondary outcomes	Secondary outcomes concerned measures of health-related quality of life (HRQoL) and physical activity administered at inclusion and four weeks after discharge.
Population
Inclusion criteria	-adult patients who were scheduled for elective surgery at the transplantation surgery ward or the vascular surgery ward and with a planned hospital stay of at least three days - living independently before admission, ability to understand Dutch and having sufficient mental and physical abilities to undergo the intervention and to complete a pen-and-paper questionnaire.
Exclusion criteria	patients with a poor prognosis for recovery
Group differences	Significantly more people in the intervention group had physical therapy before admission. Significantly more participants in the control group uses a laptop for health purposes (other devices where non-significant)
Reason (main indication) for GR	Transplantation surgery
	Control Group	Intervention with feedback from an objective measurement	Overall
Mean age (SD)	59.1 (13.0)	57.7 (15.0)
N	42	52
Female%	38	48
Interventions
	Control Group	Intervention with feedback from an objective measurement
Summary (vb. multicomponent of STAR)	control	Intervention
Intervention components	regular PT	Patients included during the intervention phase received a multicomponent intervention during hospitalization and the first month after discharge in addition to regular physical therapy (physical therapy by indication). This multicomponent intervention comprised eight eHealth and non-eHealth elements (see Supplemental Appendix 1): (1) paper information about the importance of physical activity before, during and after discharge; (2) digital web-based information about the importance of physical activity before, during and after discharge; (3) an exercise movie comprising strength or mobility exercises (available on hospital television, mobile phone, laptop or tablet); (4) an activity planner (only used during hospitalization) consisting of a board with icons attached to the headend of the patient’s bed, informing the patient, clinicians and family about the functional mobility of the patient; (5) a pedometer for patients to monitor their own physical activity; (6) a wearable activity tracker (Fitbit Flex™) to monitor their own physical activity; (7) personal activity coaching, consisting of the opportunity for patients to contact a physiotherapist by email or phone for support or to ask questions, available both from admission until one month after discharge; and (8) access to Physitrack™, which is an app-based digital exercise program, tailored by a PT for every individual patient.
Measurement instrument for outcome (e.g., ActivPal)	Activ8™ Professional Activity Monitor	Activ8™ Professional Activity Monitor
Measurement instrument for feedback	na	Fitbit Flex and pedometer
Feedback form (platform, app, professional etc)	na	via watch & pedometer
Feedback frequency and duration	na	During hospitalization and the first month after discharge
Weartime measurement instrument for outcome	during hospitalization (excluding IC period) and one week after discharge for one week	during hospitalization (excluding IC period) and one week after discharge for one week
Moment of start of intervention	NA	first day after surgery (on clinical ward)
Intervention duration	na	Hospitalization + one month
Timepoint(s) at which the outcome was measured	during hospitalization (excluding IC period) and one week after discharge for one week	during hospitalization (excluding IC period) and one week after discharge for one week
Outcomes
Outcome 1
	Baseline				Endpoint				Follow-up				Change
	mean	Lwr CI	Upp CI	N	mean	Lwr CI	Upp CI	N	mean	Lwr CI	Upp CI	N	mean	Lwr CI	Upp CI	N
Control Group
Intervention with feedback from an objective measurement
Outcome 2
	Baseline				Endpoint				Follow-up				Change
	mean	Lwr CI	Upp CI	N	mean	Lwr CI	Upp CI	N	mean	Lwr CI	Upp CI	N	mean	Lwr CI	Upp CI	N
Control Group
Intervention with feedback from an objective measurement
Outcome 3
	Baseline				Endpoint				Follow-up				Change
	mean	Lwr CI	Upp CI	N	mean	Lwr CI	Upp CI	N	mean	Lwr CI	Upp CI	N	mean	Lwr CI	Upp CI	N
Control Group
Intervention with feedback from an objective measurement
Miriam Haaksma
Study Identification
Sponsorship source	This work was supported by a grant from the Royal Dutch Society of Physiotherapy (Wetenschappelijk College Fysiotherapie (WCF); Scientific College Physical Therapy).
Country	Netherlands
Setting	university hospital
Comments
Authors name	D. Conijn
Institution	Leiden University Medical Center
Email
Address
Year	2020
Methods
Design	Historically controlled trial
Group
Study aim	to evaluate the feasibility and preliminary effectiveness of a multicomponent physical therapy intervention comprising both eHealth and non-eHealth elements to decrease sedentary time of patients hospitalized for vascular or transplantation surgery.
Total number of measurement moments of the outcome	2: "accelerometer worn during hospitalization and 7–14 days thereafter"
Which measurement moments were compared for the outcome?	all days during and after hospitalization are compared with a Mann-Whitney U test. Besides, there are 2 LMMS build, with a group*time interaction, with which all data is used to compare: 1 LMM during hospitalization and 1 LMM for the week after.
Primary outcome	daily percentage of sedentary time
Secondary outcomes	Secondary outcomes concerned measures of health-related quality of life (HRQoL) and physical activity administered at inclusion and four weeks after discharge.
Population
Inclusion criteria	Adult patients who were scheduled for elective (scheduled in advance) surgery at the transplantation surgery ward (e.g. kidney transplant, pancreas transplant) or the vascular surgery ward (e.g. aneurysm surgery, femoral-tibial bypass) and with a planned hospital stay of at least three days, living independently before admission, ability to understand Dutch and having sufficient mental and physical abilities to undergo the intervention and to complete a pen-and-paper questionnaire.
Exclusion criteria
Group differences	Interventiegroep is groter (N=52 vs N=42 in de controlegroep) en bevat meer vrouwen, en kreeg meer fysiotherapie voor operatie, en lag vaker op de transplantatie ward (controlegroep vaker op de vascular ward). Controlegroep lijkt mee digivaardig te zijn.
Reason (main indication) for GR	transplantation of vascular surgery
	Control Group	Intervention with feedback from an objective measurement	Overall
Mean age (SD)	59.1 (13.0)	57.7 (15.0)	58.3
N	42	52	94
Female%	38	48	43.6
Interventions
	Control Group	Intervention with feedback from an objective measurement
Summary (vb. multicomponent of STAR)	regular physical therapy	multicomponent
Intervention components	NA	(1) paper information about the importance of physical activity before, during and after discharge; (2) digital web-based information about the importance of physical activity before, during and after discharge; (3) an exercise movie comprising strength or mobility exercises (available on hospital television, mobile phone, laptop or tablet); (4) an activity planner (only used during hospitalization) consisting of a board with icons attached to the headend of the patient’s bed, informing the patient, clinicians and family about the functional mobility of the patient; (5) a pedometer for patients to monitor their own physical activity; (6) a wearable activity tracker (Fitbit Flex™) to monitor their own physical activity; (7) personal activity coaching, consisting of the opportunity for patients to contact a physiotherapist by email or phone for support or to ask questions, available both from admission until one month after discharge; and (8) access to Physitrack™, which is an app-based digital exercise program, tailored by a PT for every individual patient.
Measurement instrument for outcome (e.g., ActivPal)	Activ8™ Professional Activity Monitor	Activ8™ Professional Activity Monitor
Measurement instrument for feedback	NA	Pedometer and Fitbit Flex
Feedback form (platform, app, professional etc)	NA	horloge
Feedback frequency and duration	NA	continuously
Weartime measurement instrument for outcome	during hospitalization and 1 week after	during hospitalization and 1 week after
Moment of start of intervention	NA	first day after surgery, when transfered to clinical ward
Intervention duration	NA	1 month
Timepoint(s) at which the outcome was measured	during hospitalization and 1 week after	during hospitalization and 1 week after
Outcomes
Outcome 1
	Baseline				Endpoint				Follow-up				Change
	mean	Lwr CI	Upp CI	N	mean	Lwr CI	Upp CI	N	mean	Lwr CI	Upp CI	N	mean	Lwr CI	Upp CI	N
Control Group
Intervention with feedback from an objective measurement
Outcome 2
	Baseline				Endpoint				Follow-up				Change
	mean	Lwr CI	Upp CI	N	mean	Lwr CI	Upp CI	N	mean	Lwr CI	Upp CI	N	mean	Lwr CI	Upp CI	N
Control Group
Intervention with feedback from an objective measurement
Outcome 3
	Baseline				Endpoint				Follow-up				Change
	mean	Lwr CI	Upp CI	N	mean	Lwr CI	Upp CI	N	mean	Lwr CI	Upp CI	N	mean	Lwr CI	Upp CI	N
Control Group
Intervention with feedback from an objective measurement

### Sheet: Dall et al. (2019)
Agreed
Study Identification
Sponsorship source	This work was supported by the Department of Physical and Occupational Therapy at Bispebjerg-Frederiksberg Hospital, VihTek – Research and Test Center for Health Technologies in the Capital Region of Denmark, and grants from The Association of Danish Physiotherapists (Dr. Dall) and The Oak Foundation
Country	Denmark
Setting	Hospitalised patients
Comments
Authors name	Christian Have Dall
Institution	Bispebjerg Frederiksberg University Hospital, Copenhagen and University of Copenhagen, Denmark
Email	christian.have.dall@regionh.dk
Address	The Department of Physical and Occupational Therapy, Bispebjerg Bakke 23, building 10, 2400 Copenhagen NV, Denmark
Year	2019
Methods
Design	Randomized controlled trial
Group	Crossover
Study aim	the aim of this study was to assess the effect of a physical activity measuring system with visual feedback about the patient's activity level on the amount of physical activity during hospitalisation.
Total number of measurement moments of the outcome	all the time during accelerometer wear time
Which measurement moments were compared for the outcome?	Mean from all days of accelerometer data
Primary outcome	primary outcome as time spent out of bed (standing or walking) measured in minutes related to the total hospitalisation time (minutes). However, as the total hospitalisation time was quite different from the accelerometer wear time, the interpretation of the accelerometer outcomes is easier if related to the actual accelerometer wear time. Hence, we report the time spent out of bed (minutes) related to the accelerometer wear time (minutes) and report it as average daily time out of bed (minutes/day) during the hospital stay while wearing the accelerometer. The time out of bed variable is defined as the sum of time spent standing and walking/
Secondary outcomes	Secondary outcomes were average daily time spent in bed (lying down), sitting, standing and walking (minutes/day).
Population
Inclusion criteria	admitted to the pulmonary ward, ability to read and speak Danish
Exclusion criteria	isolated patients (e.g. due to highly contagious infections), known allergy to band-aids, expected stay for<24 h, participation in other studies, and previous enrolment in this study (re-admission)
Group differences	na
Reason (main indication) for GR	a pulmonary disease
	Control Group	Intervention with feedback from an objective measurement	Overall
Mean age (SD)	71.9 (13.6)	73.8 (12.8)
N	48	45
Female%	52.1	48.9
Interventions
	Control Group	Intervention with feedback from an objective measurement
Summary (vb. multicomponent of STAR)	No feedback	Feedback
Intervention components	usual care	This group was provided with visual feedback of the daily time spent lying in bed, sitting, standing, and walking. The visual feedback was provided via a tablet (connected to the accelerometers via Bluetooth) placed on the bedside table. Furthermore, ‘smiley-faces’ were displayed in different colours depending on time spent lying down, sitting, and walking (see Fig. 2). Based on the CAS-walking categorization, the thresholds for a colour change of the ‘smileys’ differed. Hence, the feedback information was visible to the patients, their relatives and other visitors, and the health care personnel.
Measurement instrument for outcome (e.g., ActivPal)	two small tri-axial accelerometers embedded in medical Band-Aids	two small tri-axial accelerometers embedded in medical Band-Aids
Measurement instrument for feedback	na	two small tri-axial accelerometers embedded in medical Band-Aids
Feedback form (platform, app, professional etc)	na	App on a tablet
Feedback frequency and duration	na	The feedback was available constantly and the summarized data were updated regularly (approximately every 5 min).
Weartime measurement instrument for outcome	24 hours - 7 days	24 hours - 7 days
Moment of start of intervention	as close to admission as possible	as close to admission as possible
Intervention duration	24 hours - 7 days	24 hours - 7 days
Timepoint(s) at which the outcome was measured	all accelerometer wear time	all accelerometer weartime
Outcomes
Outcome 1
	Baseline				Endpoint				Follow-up				Change
	mean	Lwr CI	Upp CI	N	mean	Lwr CI	Upp CI	N	mean	Lwr CI	Upp CI	N	mean	Lwr CI	Upp CI	N
Control Group	See outcome extraction document for outcome exctraction
Intervention with feedback from an objective measurement
Outcome 2
	Baseline				Endpoint				Follow-up				Change
	mean	Lwr CI	Upp CI	N	mean	Lwr CI	Upp CI	N	mean	Lwr CI	Upp CI	N	mean	Lwr CI	Upp CI	N
Control Group
Intervention with feedback from an objective measurement
Outcome 3
	Baseline				Endpoint				Follow-up				Change
	mean	Lwr CI	Upp CI	N	mean	Lwr CI	Upp CI	N	mean	Lwr CI	Upp CI	N	mean	Lwr CI	Upp CI	N
Control Group
Intervention with feedback from an objective measurement
Suzanne Debeij
Study Identification
Sponsorship source	This work was supported by the Department of Physical and Occupational Therapy at Bispebjerg-Frederiksberg Hospital, VihTek – Research and Test Center for Health Technologies in the Capital Region of Denmark, and grants from The Association of Danish Physiotherapists (Dr. Dall) and The Oak Foundation
Country	Denmark
Setting	Hospitalised patients
Comments
Authors name	Christian Have Dall
Institution	Bispebjerg Frederiksberg University Hospital, Copenhagen and University of Copenhagen, Denmark
Email	christian.have.dall@regionh.dk
Address	The Department of Physical and Occupational Therapy, Bispebjerg Bakke 23, building 10, 2400 Copenhagen NV, Denmark
Year	2019
Methods
Design	Randomized controlled trial
Group	Crossover
Study aim	the aim of this study was to assess the effect of a physical activity measuring system with visual feedback about the patient's activity level on the amount of physical activity during hospitalisation.
Total number of measurement moments of the outcome	all the time during accelerometer wear time
Which measurement moments were compared for the outcome?	Mean from all days of accelerometer data
Primary outcome	primary outcome as time spent out of bed (standing or walking) measured in minutes related to the total hospitalisation time (minutes). However, as the total hospitalisation time was quite different from the accelerometer wear time, the interpretation of the accelerometer outcomes is easier if related to the actual accelerometer wear time. Hence, we report the time spent out of bed (minutes) related to the accelerometer wear time (minutes) and report it as average daily time out of bed (minutes/day) during the hospital stay while wearing the accelerometer. The time out of bed variable is defined as the sum of time spent standing and walking/
Secondary outcomes	Secondary outcomes were average daily time spent in bed (lying down), sitting, standing and walking (minutes/day).
Population
Inclusion criteria	admitted to the pulmonary ward, ability to read and speak Danish
Exclusion criteria	isolated patients (e.g. due to highly contagious infections), known allergy to band-aids, expected stay for<24 h, participation in other studies, and previous enrolment in this study (re-admission)
Group differences	na
Reason (main indication) for GR	Pneumonia, COPD
	Control Group	Intervention with feedback from an objective measurement	Overall
Mean age (SD)	71.9 (13.6)	73.8 (12.8)
N	48	45
Female%	52.1	48.9
Interventions
	Control Group	Intervention with feedback from an objective measurement
Summary (vb. multicomponent of STAR)	No feedback	Feedback
Intervention components	usual care	This group was provided with visual feedback of the daily time spent lying in bed, sitting, standing, and walking. The visual feedback was provided via a tablet (connected to the accelerometers via Bluetooth) placed on the bedside table. Furthermore, ‘smiley-faces’ were displayed in different colours depending on time spent lying down, sitting, and walking (see Fig. 2). Based on the CAS-walking categorization, the thresholds for a colour change of the ‘smileys’ differed. Hence, the feedback information was visible to the patients, their relatives and other visitors, and the health care personnel.
Measurement instrument for outcome (e.g., ActivPal)	two small tri-axial accelerometers embedded in medical Band-Aids	two small tri-axial accelerometers embedded in medical Band-Aids
Measurement instrument for feedback	na	two small tri-axial accelerometers embedded in medical Band-Aids
Feedback form (platform, app, professional etc)	na	App on a tablet
Feedback frequency and duration	na	The feedback was available constantly and the summarized data were updated regularly (approximately every 5 min).
Weartime measurement instrument for outcome	24 hours - 7 days	24 hours - 7 days
Moment of start of intervention	as close to admission as possible	as close to admission as possible
Intervention duration	24 hours - 7 days	24 hours - 7 days
Timepoint(s) at which the outcome was measured	all accelerometer wear time	all accelerometer weartime
Outcomes
Outcome 1
	Baseline				Endpoint				Follow-up				Change
	mean	Lwr CI	Upp CI	N	mean	Lwr CI	Upp CI	N	mean	Lwr CI	Upp CI	N	mean	Lwr CI	Upp CI	N
Control Group
Intervention with feedback from an objective measurement
Outcome 2
	Baseline				Endpoint				Follow-up				Change
	mean	Lwr CI	Upp CI	N	mean	Lwr CI	Upp CI	N	mean	Lwr CI	Upp CI	N	mean	Lwr CI	Upp CI	N
Control Group
Intervention with feedback from an objective measurement
Outcome 3
	Baseline				Endpoint				Follow-up				Change
	mean	Lwr CI	Upp CI	N	mean	Lwr CI	Upp CI	N	mean	Lwr CI	Upp CI	N	mean	Lwr CI	Upp CI	N
Control Group
Intervention with feedback from an objective measurement
Miriam Haaksma
Study Identification
Sponsorship source
Country
Setting
Comments
Authors name
Institution
Email
Address
Year
Methods
Design
Group
Study aim
Total number of measurement moments of the outcome
Which measurement moments were compared for the outcome?
Primary outcome
Secondary outcomes
Population
Inclusion criteria
Exclusion criteria
Group differences
Reason (main indication) for GR
	Control Group	Intervention with feedback from an objective measurement	Overall
Mean age (SD)
N
Female%
Interventions
	Control Group	Intervention with feedback from an objective measurement
Summary (vb. multicomponent of STAR)
Intervention components
Measurement instrument for outcome (e.g., ActivPal)
Measurement instrument for feedback
Feedback form (platform, app, professional etc)
Feedback frequency and duration
Weartime measurement instrument for outcome
Moment of start of intervention
Intervention duration
Timepoint(s) at which the outcome was measured
Outcomes
Outcome 1
	Baseline				Endpoint				Follow-up				Change
	mean	Lwr CI	Upp CI	N	mean	Lwr CI	Upp CI	N	mean	Lwr CI	Upp CI	N	mean	Lwr CI	Upp CI	N
Control Group
Intervention with feedback from an objective measurement
Outcome 2
	Baseline				Endpoint				Follow-up				Change
	mean	Lwr CI	Upp CI	N	mean	Lwr CI	Upp CI	N	mean	Lwr CI	Upp CI	N	mean	Lwr CI	Upp CI	N
Control Group
Intervention with feedback from an objective measurement
Outcome 3
	Baseline				Endpoint				Follow-up				Change
	mean	Lwr CI	Upp CI	N	mean	Lwr CI	Upp CI	N	mean	Lwr CI	Upp CI	N	mean	Lwr CI	Upp CI	N
Control Group
Intervention with feedback from an objective measurement

### Sheet: Hassett et al. (2020)
Agreed
Study Identification
Sponsorship source	This work was supported by an Australian National Health and Medical Research Council Project Grant (APP1063751). CS receives salary funding from an Australian National Health and Medical Research Council Fellowship
Country	Australia
Setting	3 Australian hospitals in Sydney and Adelaide undertaking aged care and neurological inpatient rehabilitation + transition to home
Comments
Authors name	Catherine Sherrington
Institution	Institute for Musculoskeletal Health, Faculty of Medicine and Health, University of Sydney
Email	cathie.sherrington@sydney.edu.au
Address
Year	2020
Methods
Design	Randomized controlled trial
Group	Parallel group
Study aim	The primary aim of the Activity and MObility UsiNg Technology (AMOUNT) trial was to test the effectiveness of tailored prescription of affordable devices to improve mobility and physical activity in people with mobility limitations undertaking aged care and neurological rehabilitation.
Total number of measurement moments of the outcome	for physical measurements: 3 for outcomes that could be ascertained by phone: 4
Which measurement moments were compared for the outcome?	baseline, 3 weeks, 6 months
Primary outcome	The co-primary outcomes were mobility and physical activity (upright time) 6 months after randomisation
Secondary outcomes	SPPB total, Morton Mobility Index, Single leg stance, maximal balance rante and stept test, performance based measures of PA (including n of sit to stand transitions per day)
Population
Inclusion criteria	>= 18 years old; reduced mobility (Short Physical Performance Battery [SPPB] score < 12) [15] with clinician-assessed capacity for improvement (based on the usual care physiotherapists’ clinical experience and their assessment and treatment experience with the patient); life expectancy > 12 months; anticipated length of stay >= 10 days from random
Exclusion criteria	cognitive impairment likely to interfere with device use; insufficient English language skills with no available interpreter; inadequate vision to use devices; medical condition(s) precluding exercise; no interest in using devices; anticipated discharge to high care residential facility (nursing home); or discharge location too distant for follow-up.
Group differences	control group slightly older (3 years) and slightly more females (3%)
Reason (main indication) for GR	neurological condition (+/- 50%), or cardiopulmonary, musculoskeletal or other condition
	Control Group	Intervention with feedback from an objective measurement	Overall
Mean age (SD)	73 (15)	70 (18)	74 (14)
N	151	149	300
Female%	51	48	50
Interventions
	Control Group	Intervention with feedback from an objective measurement
Summary (vb. multicomponent of STAR)	usual rehab care	AMOUNT
Intervention components	assessment and prescription of a series of repetitive exercises by the physiotherapist, tailored management by the multidisciplinary team, and a fall prevention brochure	usual care + 30 to 60 minutes of digitally enabled rehabilitation 5 days per week in hospital and post-discharge, defined as rehabilitation using digital devices (e.g., virtual reality, wearables, and tablet and smartphone applications), with remote monitoring and communication postdischarge. The intervention group was prescribed exercises using virtual reality video games, activity monitors, and handheld computer devices to enhance mobility and physical activity. The exercises and devices were individually prescribed by a trial physiotherapist.
Measurement instrument for outcome (e.g., ActivPal)	activPAL	ActivPAL
Measurement instrument for feedback	na	activity monitor (Fitbit, Garmin) used by 98% at home
Feedback form (platform, app, professional etc)	na	activity monitor (Fitbit, Garmin) + smartphone applications + iPad AMOUNT APP: exercise completion sent weekly to therapist, fb by therapist over phone, graphs.
Feedback frequency and duration	na	continu gedurende 6 mnd
Weartime measurement instrument for outcome	Physical activity was assessed over a 7-day period at the end of the 6-month intervention period using the activPAL activity monitor (PAL Technologies, UK) [21]. (min 4 days weartime)	Physical activity was assessed over a 7-day period at the end of the 6-month intervention period using the activPAL activity monitor (PAL Technologies, UK) [21]. (min 4 days weartime)
Moment of start of intervention	NA	start van GR
Intervention duration	NA	6 months
Timepoint(s) at which the outcome was measured	baseline, 3 weeks, 6 months	baseline, 3 weeks, 6 months
Outcomes
Outcome 1
	Baseline				Endpoint				Follow-up				Change
	mean	Lwr CI	Upp CI	N	mean	Lwr CI	Upp CI	N	mean	Lwr CI	Upp CI	N	mean	Lwr CI	Upp CI	N
Control Group	See outcome extraction document for outcome exctraction
Intervention with feedback from an objective measurement
Outcome 2
	Baseline				Endpoint				Follow-up				Change
	mean	Lwr CI	Upp CI	N	mean	Lwr CI	Upp CI	N	mean	Lwr CI	Upp CI	N	mean	Lwr CI	Upp CI	N
Control Group
Intervention with feedback from an objective measurement
Outcome 3
	Baseline				Endpoint				Follow-up				Change
	mean	Lwr CI	Upp CI	N	mean	Lwr CI	Upp CI	N	mean	Lwr CI	Upp CI	N	mean	Lwr CI	Upp CI	N
Control Group
Intervention with feedback from an objective measurement
Suzanne Debeij
Study Identification
Sponsorship source	Australian National Health and Medical Research Council Project Grant (APP1063751)
Country	Australia
Setting	neurological rehabilitation
Comments
Authors name	Catherine Sherrington
Institution	Institute for Musculoskeletal Health, Faculty of Medicine and Health, University of Sydney
Email	cathie.sherrington@sydney.edu.au
Address
Year	2020
Methods
Design	Randomized controlled trial
Group	Parallel group
Study aim	The primary aim of the Activity and MObility UsiNg Technology (AMOUNT) trial was to test the effectiveness of tailored prescription of affordable devices to improve mobility and physical activity in people with mobility limitations undertaking aged care and neurological rehabilitation.
Total number of measurement moments of the outcome	4 baseline, 3 weeks, 12 weeks, 6 months
Which measurement moments were compared for the outcome?	baseline, 3 weeks, 6 months
Primary outcome	The co-primary outcomes were mobility and physical activity (upright time) 6 months after randomisation
Secondary outcomes	SPPB total, Morton Mobility Index, Single leg stance, maximal balance rante and stept test, performance based measures of PA (including n of sit to stand transitions per day)
Population
Inclusion criteria	>18 years old; reduced mobility (Short Physical Performance Battery [SPPB] score < 12) [15] with clinician-assessed capacity for improvement (based on the usual care physiotherapists’ clinical experience and their assessment and treatment experience with the patient); life expectancy > 12 months; anticipated length of stay � 10 days from randomisation; and able to maintain a standing position (with assistance of 1 person if necessary).
Exclusion criteria	cognitive impairment likely to interfere with device use; insufficient English language skills with no available interpreter; inadequate vision to use devices; medical condition(s) precluding exercise; no interest in using devices; anticipated discharge to high care residential facility (nursing home); or discharge location too distant for follow-up.
Group differences
Reason (main indication) for GR	Stroke/TIa (34%), LL/pelvix/Lx fracture (12%)
	Control Group	Intervention with feedback from an objective measurement	Overall
Mean age (SD)	73 (15)	70 (18)	74 (14)
N	151	149	300
Female%	51	48	50
Interventions
	Control Group	Intervention with feedback from an objective measurement
Summary (vb. multicomponent of STAR)		AMOUNT
Intervention components	usual care	Usual care & In addition, the intervention group was prescribed 30 to 60 minutes of digitally enabled rehabilitation 5 days per week in hospital and post-discharge, defined as rehabilitation using digital devices (e.g., virtual reality, wearables, and tablet and smartphone applications), with remote monitoring and communication post discharge. The intervention group was prescribed exercises using virtual reality video games, activity monitors, and handheld computer devices to enhance mobility and physical activity.
Measurement instrument for outcome (e.g., ActivPal)	activPAL	ActivPAL
Measurement instrument for feedback	na	Various digital devices
Feedback form (platform, app, professional etc)	na	Via digital device
Feedback frequency and duration	na	?
Weartime measurement instrument for outcome	Physical activity was assessed over a 7-day period at the end of the 6-month intervention period using the activPAL activity monitor (PAL Technologies, UK) [21]. (min 4 days weartime)	Physical activity was assessed over a 7-day period at the end of the 6-month intervention period using the activPAL activity monitor (PAL Technologies, UK) [21]. (min 4 days weartime)
Moment of start of intervention	rehabilitation	During rehabilitation
Intervention duration		6 monts
Timepoint(s) at which the outcome was measured	baseline, 3 weeks, 6 months	baseline, 3 weeks, 6 months
Outcomes
Outcome 1
	Baseline				Endpoint				Follow-up				Change
	mean	Lwr CI	Upp CI	N	mean	Lwr CI	Upp CI	N	mean	Lwr CI	Upp CI	N	mean	Lwr CI	Upp CI	N
Control Group
Intervention with feedback from an objective measurement
Outcome 2
	Baseline				Endpoint				Follow-up				Change
	mean	Lwr CI	Upp CI	N	mean	Lwr CI	Upp CI	N	mean	Lwr CI	Upp CI	N	mean	Lwr CI	Upp CI	N
Control Group
Intervention with feedback from an objective measurement
Outcome 3
	Baseline				Endpoint				Follow-up				Change
	mean	Lwr CI	Upp CI	N	mean	Lwr CI	Upp CI	N	mean	Lwr CI	Upp CI	N	mean	Lwr CI	Upp CI	N
Control Group
Intervention with feedback from an objective measurement
Miriam Haaksma
Study Identification
Sponsorship source	This work was supported by an Australian National Health and Medical Research Council Project Grant (APP1063751). CS receives salary funding from an Australian National Health and Medical Research Council Fellowship
Country	Australia
Setting	3 Australian hospitals in Sydney and Adelaide undertaking aged care and neurological inpatient rehabilitation + transition to home
Comments
Authors name	Leanne Hassett
Institution	Institute for Musculoskeletal Health, Faculty of Medicine and Health, University of Sydney, Sydney, New South Wales, Australia
Email
Address
Year	2020
Methods
Design
Group	Parallel group
Study aim	to evaluate a tailored prescription of affordable digital devices in addition to usual care for people with mobility limitations admitted to aged care and neurological rehabilitation.
Total number of measurement moments of the outcome	for physical measurements: 3 for outcomes that could be ascertained by phone: 4
Which measurement moments were compared for the outcome?	all time points --> linear models
Primary outcome	upright time
Secondary outcomes	proportion of the day spent upright at 3 weeks, average time spent standing and stepping, number of steps per day, and number of sit to stand transitions per day measured using the activPAL
Population
Inclusion criteria	>= 18 years old; reduced mobility (Short Physical Performance Battery [SPPB] score < 12) [15] with clinician-assessed capacity for improvement (based on the usual care physiotherapists’ clinical experience and their assessment and treatment experience with the patient); life expectancy > 12 months; anticipated length of stay >= 10 days from random
Exclusion criteria	cognitive impairment likely to interfere with device use; insufficient English language skills with no available interpreter; inadequate vision to use devices; medical condition(s) precluding exercise; no interest in using devices; anticipated discharge to high care residential facility (nursing home); or discharge location too distant for follow-up.
Group differences	control group slightly older (3 years) and slightly more females (3%)
Reason (main indication) for GR	neurological condition (>70%), or cardiopulmonary, musculoskeletal or other condition
	Control Group	Intervention with feedback from an objective measurement	Overall
Mean age (SD)	73 (15)	70 (18)
N	151	149
Female%	51	48
Interventions
	Control Group	Intervention with feedback from an objective measurement
Summary (vb. multicomponent of STAR)	usual rehab care	AMOUNT
Intervention components	assessment and prescription of a series of repetitive exercises by the physiotherapist, tailored management by the multidisciplinary team, and a fall prevention brochure	usual care + 30 to 60 minutes of digitally enabled rehabilitation 5 days per week in hospital and post-discharge, defined as rehabilitation using digital devices (e.g., virtual reality, wearables, and tablet and smartphone applications), with remote monitoring and communication postdischarge. The intervention group was prescribed exercises using virtual reality video games, activity monitors, and handheld computer devices to enhance mobility and physical activity. The exercises and devices were individually prescribed by a trial physiotherapist.
Measurement instrument for outcome (e.g., ActivPal)	activPAL	activPAL
Measurement instrument for feedback	NA	activity monitor (Fitbit, Garmin) used by 98% at home
Feedback form (platform, app, professional etc)	NA	activity monitor (Fitbit, Garmin) + smartphone applications + iPad AMOUNT APP: exercise completion sent weekly to therapist, fb by therapist over phone, graphs.
Feedback frequency and duration	NA	continu gedurende 6 mnd
Weartime measurement instrument for outcome	7 days	7 days
Moment of start of intervention	NA	start van GR
Intervention duration	NA	6 months
Timepoint(s) at which the outcome was measured	baseline, 3 weeks, 6 months	baseline, 3 weeks, 6 months
Outcomes
Outcome 1
	Baseline				Endpoint				Follow-up				Change
	mean	Lwr CI	Upp CI	N	mean	Lwr CI	Upp CI	N	mean	Lwr CI	Upp CI	N	mean	Lwr CI	Upp CI	N
Control Group
Intervention with feedback from an objective measurement
Outcome 2
	Baseline				Endpoint				Follow-up				Change
	mean	Lwr CI	Upp CI	N	mean	Lwr CI	Upp CI	N	mean	Lwr CI	Upp CI	N	mean	Lwr CI	Upp CI	N
Control Group
Intervention with feedback from an objective measurement
Outcome 3
	Baseline				Endpoint				Follow-up				Change
	mean	Lwr CI	Upp CI	N	mean	Lwr CI	Upp CI	N	mean	Lwr CI	Upp CI	N	mean	Lwr CI	Upp CI	N
Control Group
Intervention with feedback from an objective measurement

### Sheet: Ozemek et al. (2020)
Agreed
Study Identification
Sponsorship source	American Heart Association Midwest Affiliate Grant-in-Aide
Country	United States
Setting	Phase III Maintenance CR Program
Comments
Authors name	Cemal Ozemek, PhD
Institution	The University of Illinois at Chicago
Email	ozemek@uic.edu
Address	The University of Illinois at Chicago, 1919 W Taylor St, Chicago, IL 60612
Year	2020
Methods
Design	Randomized controlled trial
Group	Parallel group
Study aim	Tthe primary aim of this study was to determine the relative effectiveness of individually tailored interventions designed to increase PA in CR patients.
Total number of measurement moments of the outcome	2
Which measurement moments were compared for the outcome?	before starting the phase 3 CR program, after completing the respective interventions
Primary outcome	the change in steps/d at 12 wk from baseline
Secondary outcomes	other PA measues (ST, LPA, MVPA)
Population
Inclusion criteria	Patients enrolling in the Phase III Maintenance CR Program for the first time at Indiana University Health Ball Memorial Hospital in Muncie, Indiana, were recruited for this study. Men and women ≥18 yr with a primary diagnosis of myocardial infarction, coronary artery bypass graft surgery, percutaneous coronary intervention, heart valve repair/replacement, or stable angina were eligible to participate.
Exclusion criteria	Those with a documented ejection fraction <20%, diagnosis of chronic obstructive pulmonary disease, or any substantial orthopedic limitation or other medical condition that limited the ability to sustain ambulation were excluded from the study.
Group differences	na
Reason (main indication) for GR	cardiac rehabilitation
	Control Group	Intervention with feedback from an objective measurement	Intervention with feedback+ from an objective measurement	Overall
Mean age (SD)	60.3 (11.5)	62.2 (9.1)	61.1 (9.8)
N	21	29	24
Female%	14	31	21
Interventions
	Control Group	Intervention with feedback from an objective measurement	Intervention with feedback+ from an objective measurement
Summary (vb. multicomponent of STAR)	UC	PF	PF+MM
Intervention components	Phase III CR program, recommendations to perform 30 to 50 min of home exercise on ≥2 non-CR days	Phase III CR, recommendations, participants randomized to PF received a weekly goal to increase their PA by 10% of their baseline values. If the participants achieved their goal on ≥4 d/wk, their step goal was increased by 10% of the baseline step average for the next week. If the step goal was not met, the step goal was repeated for the subsequent week. Participants in this group were asked to record their step counts 4 times each day to obtain immediate feedback on their daily progress toward their goal.	In addition to following the same PA step goals as the PF group, participants received newsletters relative to whether or not they accomplished their PA goal for the week. If the step goal for the week was met, participants received a congratulatory newsletter. If the step goal was not met, participants completed a worksheet of common barriers to PA and were given a newsletter with specific approaches to address the barriers listed. Day by day PA levels were entered into a computer newsletter template to plot their PA accumulated per day compared with their daily goal for that week. Newsletters were generated and provided to all participants on the same day they turned in their PA monitors for data download. If participants returned monitors before exercising for the day, devices were immediately downloaded and returned to the participants before they started exercising.
Measurement instrument for outcome (e.g., ActivPal)	Actigraph GT3X	Actigraph GT3X	Actigraph GT3X
Measurement instrument for feedback	na	Lifecorder PLUS (Suzuken)	Lifecorder PLUS (Suzuken)
Feedback form (platform, app, professional etc)	na	stepcount as red on the Liferecorder PLUS	stepcount as red on the Liferecorder PLUS
Feedback frequency and duration	na	12 weeks, 4 times a day	12 weeks, 4 times a day
Weartime measurement instrument for outcome	7-d observation period at baseline and the last week of interventions	7-d observation period at baseline and the last week of interventions.	7-d observation period at baseline and the last week of interventions.
Moment of start of intervention	starting the phase III CR program	same day as start phase III CR program	same day as start phase III CR program
Intervention duration	12 weeks	12 weeks + 7 days	12 weeks + 7 days
Timepoint(s) at which the outcome was measured	baseline and last week care	baseline and last week of intervention	baseline and last week of intervention
Outcomes
Outcome 1
	Baseline				Endpoint				Follow-up				Change
	mean	Lwr CI	Upp CI	N	mean	Lwr CI	Upp CI	N	mean	Lwr CI	Upp CI	N	mean	Lwr CI	Upp CI	N
Control Group	See outcome extraction document for outcome exctraction
Intervention with feedback from an objective measurement
Intervention with feedback+ from an objective measurement
Outcome 2
	Baseline				Endpoint				Follow-up				Change
	mean	Lwr CI	Upp CI	N	mean	Lwr CI	Upp CI	N	mean	Lwr CI	Upp CI	N	mean	Lwr CI	Upp CI	N
Control Group
Intervention with feedback from an objective measurement
Intervention with feedback+ from an objective measurement
Outcome 3
	Baseline				Endpoint				Follow-up				Change
	mean	Lwr CI	Upp CI	N	mean	Lwr CI	Upp CI	N	mean	Lwr CI	Upp CI	N	mean	Lwr CI	Upp CI	N
Control Group
Intervention with feedback from an objective measurement
Intervention with feedback+ from an objective measurement
Suzanne Debeij
Study Identification
Sponsorship source	American Heart Association Midwest Affiliate Grant-in-Aide
Country	United States
Setting	Phase III Maintenance CR Program
Comments
Authors name	Cemal Ozemek, PhD
Institution	The University of Illinois at Chicago
Email	ozemek@uic.edu
Address	The University of Illinois at Chicago, 1919 W Taylor St, Chicago, IL 60612
Year	2020
Methods
Design	Randomized controlled trial
Group	Parallel group
Study aim	Tthe primary aim of this study was to determine the relative effectiveness of individually tailored interventions designed to increase PA in CR patients.
Total number of measurement moments of the outcome	2
Which measurement moments were compared for the outcome?	before starting the phase 3 CR program, after completing the respective interventions
Primary outcome	the change in steps/d at 12 wk from baseline was used as the primary outcome.
Secondary outcomes	PA measues (ST, LPA, MVPA)
Population
Inclusion criteria	Patients enrolling in the Phase III Maintenance CR Program for the first time at Indiana University Health Ball Memorial Hospital in Muncie, Indiana, were recruited for this study. Men and women ≥18 yr with a primary diagnosis of myocardial infarction, coronary artery bypass graft surgery, percutaneous coronary intervention, heart valve repair/replacement, or stable angina were eligible to participate.
Exclusion criteria	Those with a documented ejection fraction <20%, diagnosis of chronic obstructive pulmonary disease, or any substantial orthopedic limitation or other medical condition that limited the ability to sustain ambulation were excluded from the study.
Group differences	na
Reason (main indication) for GR	Myocardial infarction, coronary artery bypass graft surgery, percutaneous coronary intervention, heart valve repair/replacement, or stable angina
	Control Group	Intervention with feedback from an objective measurement	Intervention with feedback+ from an objective measurement	Overall
Mean age (SD)	60.3 (11.5)	62.2 (9.1)	61.1 (9.8)
N	21	29	24
Female%	14	31	21
Interventions
	Control Group	Intervention with feedback from an objective measurement	Intervention with feedback+ from an objective measurement
Summary (vb. multicomponent of STAR)	UC	PF	PF+MM
Intervention components	Phase III CR program, recommendations to perform 30 to 50 min of home exercise on ≥2 non-CR days	Phase III CR, recommendations, participants randomized to PF received a weekly goal to increase their PA by 10% of their baseline values. If the participants achieved their goal on ≥4 d/wk, their step goal was increased by 10% of the baseline step average for the next week. If the step goal was not met, the step goal was repeated for the subsequent week. Participants in this group were asked to record their step counts 4 times each day to obtain immediate feedback on their daily progress toward their goal.	In addition to following the same PA step goals as the PF group, participants received newsletters relative to whether or not they accomplished their PA goal for the week. If the step goal for the week was met, participants received a congratulatory newsletter. If the step goal was not met, participants completed a worksheet of common barriers to PA and were given a newsletter with specific approaches to address the barriers listed. Day by day PA levels were entered into a computer newsletter template to plot their PA accumulated per day compared with their daily goal for that week. Newsletters were generated and provided to all participants on the same day they turned in their PA monitors for data download. If participants returned monitors before exercising for the day, devices were immediately downloaded and returned to the participants before they started exercising.
Measurement instrument for outcome (e.g., ActivPal)	Actigraph GT3X	Actigraph GT3X	Actigraph GT3X
Measurement instrument for feedback	na	Lifecorder PLUS (Suzuken)	Lifecorder PLUS (Suzuken)
Feedback form (platform, app, professional etc)	na	stepcount as red on the Liferecorder PLUS	stepcount as red on the Liferecorder PLUS
Feedback frequency and duration	na	12 weeks, 4 times a day	12 weeks, 4 times a day
Weartime measurement instrument for outcome	7-d observation period at baseline and the last week of interventions	7-d observation period at baseline and the last week of interventions.	7-d observation period at baseline and the last week of interventions.
Moment of start of intervention	starting the phase III CR program	same day as start phase III CR program	same day as start phase III CR program
Intervention duration	12 weeks	12 weeks + 7 days	12 weeks + 7 days
Timepoint(s) at which the outcome was measured	baseline and last week care	baseline and last week of intervention	baseline and last week of intervention
Outcomes
Outcome 1
	Baseline				Endpoint				Follow-up				Change
	mean	Lwr CI	Upp CI	N	mean	Lwr CI	Upp CI	N	mean	Lwr CI	Upp CI	N	mean	Lwr CI	Upp CI	N
Control Group
Intervention with feedback from an objective measurement
Intervention with feedback+ from an objective measurement
Outcome 2
	Baseline				Endpoint				Follow-up				Change
	mean	Lwr CI	Upp CI	N	mean	Lwr CI	Upp CI	N	mean	Lwr CI	Upp CI	N	mean	Lwr CI	Upp CI	N
Control Group
Intervention with feedback from an objective measurement
Intervention with feedback+ from an objective measurement
Outcome 3
	Baseline				Endpoint				Follow-up				Change
	mean	Lwr CI	Upp CI	N	mean	Lwr CI	Upp CI	N	mean	Lwr CI	Upp CI	N	mean	Lwr CI	Upp CI	N
Control Group
Intervention with feedback from an objective measurement
Intervention with feedback+ from an objective measurement
Miriam Haaksma
Study Identification
Sponsorship source
Country
Setting
Comments
Authors name
Institution
Email
Address
Year
Methods
Design
Group
Study aim
Total number of measurement moments of the outcome
Which measurement moments were compared for the outcome?
Primary outcome
Secondary outcomes
Population
Inclusion criteria
Exclusion criteria
Group differences
Reason (main indication) for GR
	Control Group	Intervention with feedback from an objective measurement	Intervention with feedback+ from an objective measurement	Overall
Mean age (SD)
N
Female%
Interventions
	Control Group	Intervention with feedback from an objective measurement	Intervention with feedback+ from an objective measurement
Summary (vb. multicomponent of STAR)
Intervention components
Measurement instrument for outcome (e.g., ActivPal)
Measurement instrument for feedback
Feedback form (platform, app, professional etc)
Feedback frequency and duration
Weartime measurement instrument for outcome
Moment of start of intervention
Intervention duration
Timepoint(s) at which the outcome was measured
Outcomes
Outcome 1
	Baseline				Endpoint				Follow-up				Change
	mean	Lwr CI	Upp CI	N	mean	Lwr CI	Upp CI	N	mean	Lwr CI	Upp CI	N	mean	Lwr CI	Upp CI	N
Control Group
Intervention with feedback from an objective measurement
Intervention with feedback+ from an objective measurement
Outcome 2
	Baseline				Endpoint				Follow-up				Change
	mean	Lwr CI	Upp CI	N	mean	Lwr CI	Upp CI	N	mean	Lwr CI	Upp CI	N	mean	Lwr CI	Upp CI	N
Control Group
Intervention with feedback from an objective measurement
Intervention with feedback+ from an objective measurement
Outcome 3
	Baseline				Endpoint				Follow-up				Change
	mean	Lwr CI	Upp CI	N	mean	Lwr CI	Upp CI	N	mean	Lwr CI	Upp CI	N	mean	Lwr CI	Upp CI	N
Control Group
Intervention with feedback from an objective measurement
Intervention with feedback+ from an objective measurement

### Sheet: Ter Hoeve et al (2018)
Agreed
Study Identification
Sponsorship source	Co-financed by Capri Cardiac Rehabilitation Rotterdam And Zilveren Kruis-Achmea healthcare insurance company
Country	The Netherlands
Setting	Capri outpatient cardiac rehabilitation center in Rotterdam
Comments	-
Authors name	Nienke ter Hoeve
Institution	Capri Cardiac Rehabilitation Rotterdam, The Netherlands; Erasmus university Medical Centre, The Netherlands
Email	n.terhoeve@erasmusmc.nl
Address	-
Year	2018
Methods
Design	Randomized controlled trial
Group	Parallel group
Study aim	Primary: evaluate the short-term and long-term effectiveness of the novel behavioral CR interventions on PA volume Secondary: evaluate SB volume as well as PA and SB distribution over time
Total number of measurement moments of the outcome	4
Which measurement moments were compared for the outcome?	T0 (directly after randomization) T3m (3 months after randomization) T12m (12 months after randomization) T18m (18 months after randomization)
Primary outcome	PA volume
Secondary outcomes	• Duration of time spent in SB, expressed as a percentage of wear time • Step count, expressed as average steps per minute of wear time
Population
Inclusion criteria	ACS diagnosis, age N 18 years, and proficiency in Dutch.
Exclusion criteria	Heart failure and/or impaired left ventricular function (left ventricular ejection fraction <40 %) Angina NYHA Class II–IV Psychological or cognitive impairments which may limit cardiac rehabilitation Congenital heart disease Chronic obstructive pulmonary disease Gold classification ≥II Diabetes with organ damage Locomotive disorders that will preclude participation in an exercise training program Implantable cardio-defibrillator (ICD) Renal failure needing follow-up by a nephrologist Intermittent claudication impairing CR exercises
Group differences	geen opvallende verschillen gezien in tabel 1
Reason (main indication) for GR	Recent acute coronary syndrome
	Control Group	Intervention with feedback from an objective measurement	Overall
Mean age (SD)	59,1 (8)	58,8(9)	na
N	163	161	na
Female%	20	20	na
Interventions
	Control Group	Intervention with feedback from an objective measurement
Summary (vb. multicomponent of STAR)	CR-only	CR+F
Intervention components	two 75min group exercise sessions per week for 3 months consisting of gymnastic exercises, running/briskwalking, sports activities and relaxation exercises. Additionally, patients were invited to participate in educational sessions addressing healthy diet, emotional coping, and cardiovascular disease risk factors.When indicated, patients could participate in group counseling sessions addressing diet, stress management, and smoking cessation, or an individual psychologic program. Only general information was given on health benefits of PA. SB was not addressed. There was no aftercare at the end of the 3 month CR program	CR + three face-to-face, group PA counseling sessions (four to eight patients per session) lasting 75min each, about health behavior, self-monitoring, goal setting, feedback, barrier identification, and relapse prevention. Pedometers were used to provide daily PA feedback and to facilitate goal-setting together with the physical therapist. In addition, a booklet with assignments focusing on goal setting, barrier identification and relapse prevention was used. After the initial 3 month period, a 9 month after-care program was offered that consisted of three face-to-face group sessions (six to eight patients per session). Every session consisted of a 1 h exercise program followed by a 1 h behavioral counseling program. The exercise program served as self-monitoring of aerobic capacity and also intended to stimulate interaction between patients in the group. The counseling sessions focused on permanent adoption of a healthy lifestyle (healthy diet, optimal PA, smoking cessation, medication adherence and stress management), but also on psychosocial problems.
Measurement instrument for outcome (e.g., ActivPal)	Actigraph GT3X	Actigraph GT3X
Measurement instrument for feedback	n.a.	Pedometer; Yamax digiwalker SW-200
Feedback form (platform, app, professional etc)	n.a.	Goals were set with a physiotherapist, feedback came from the pedometer
Feedback frequency and duration	n.a.	Dagelijks/continu gedurende de CR (3 maanden)
Weartime measurement instrument for outcome	worn for at least 4 days with a minimum of 660 min per day (max 8 days)	worn for at least 4 days with a minimum of 660 min per day (max 8 days)
Moment of start of intervention	during CR	during CR
Intervention duration	3 months	3 mnd + 9 mnd after-care (3 sessies van 1 uur)
Timepoint(s) at which the outcome was measured	After randomization (T0), completion CR (T1), 12 months after rondomization (T12), 18 months after randomzation (T18)	After randomization (T0), completion CR (T1), completion of aftercare (T12), 6 months after completion of aftercare (T18)
Outcomes
Outcome 1
	Baseline				Endpoint				Follow-up				Change
	mean	Lwr CI	Upp CI	N	mean	Lwr CI	Upp CI	N	mean	Lwr CI	Upp CI	N	mean	Lwr CI	Upp CI	N
Control Group	See outcome extraction document for outcome exctraction
Intervention with feedback from an objective measurement
Outcome 2
	Baseline				Endpoint				Follow-up				Change
	mean	Lwr CI	Upp CI	N	mean	Lwr CI	Upp CI	N	mean	Lwr CI	Upp CI	N	mean	Lwr CI	Upp CI	N
Control Group
Intervention with feedback from an objective measurement
Outcome 3
	Baseline				Endpoint				Follow-up				Change
	mean	Lwr CI	Upp CI	N	mean	Lwr CI	Upp CI	N	mean	Lwr CI	Upp CI	N	mean	Lwr CI	Upp CI	N
Control Group
Intervention with feedback from an objective measurement
Suzanne Debeij
Study Identification
Sponsorship source	Co-financed by Capri Cardiac Rehabilitation Rotterdam And Zilveren Kruis-Achmea healthcare insurance company
Country	The Netherlands
Setting	Outpatient rehabilitation center
Comments
Authors name	Nienke ter Hoeve
Institution	Capri Cardiac Rehabilitation Rotterdam, The Netherlands; Erasmus university Medical Centre, The Netherlands
Email	n.terhoeve@erasmusmc.nl
Address
Year	2018
Methods
Design	Randomized controlled trial
Group
Study aim	Primary: evaluate the short-term and long-term effectiveness of the novel behavioral CR interventions on PA volume Secondary: evaluate SB volume as well as PA and SB distribution over time
Total number of measurement moments of the outcome	4
Which measurement moments were compared for the outcome?	T0 (directly after randomization) T3m (3 months after randomization) T12m (12 months after randomization) T18m (18 months after randomization)
Primary outcome	PA volume
Secondary outcomes	• Duration of time spent in SB, expressed as a percentage of wear time • Step count, expressed as average steps per minute of wear time
Population
Inclusion criteria	Recent acute coronary syndrome Age over 18 years Proficient in the Dutch language Providing written informed consent
Exclusion criteria	Heart failure and/or impaired left ventricular function (left ventricular ejection fraction <40 %) Angina NYHA Class II–IV Psychological or cognitive impairments which may limit cardiac rehabilitation Congenital heart disease Chronic obstructive pulmonary disease Gold classification ≥II Diabetes with organ damage Locomotive disorders that will preclude participation in an exercise training program Implantable cardio-defibrillator (ICD) Renal failure needing follow-up by a nephrologist Intermittent claudication impairing CR exercises
Group differences	n.a.
Reason (main indication) for GR	Recent acute coronary syndrome
	Control Group	Intervention with feedback from an objective measurement	Overall
Mean age (SD)	59.1 (SD8)	58.8 (SD9)
N	163	161	489
Female%	20	20	18
Interventions
	Control Group	Intervention with feedback from an objective measurement
Summary (vb. multicomponent of STAR)	OPTICARE	OPTICARE
Intervention components	standard CR , educational sessions, group counseling (on indication). No aftercare	standard CR, group PA counseling sessions, daily PA feedback, coaching of PA goals, use of a booklet with assignments and information about health benefits from breaking up SB
Measurement instrument for outcome (e.g., ActivPal)	Actigraph GT3X	Actigraph GT3X
Measurement instrument for feedback	n.a.	Pedometer; Yamax digiwalker SW-200
Feedback form (platform, app, professional etc)	n.a.	Via the pedometer, from a therapist
Feedback frequency and duration	n.a.	daily pedometer feedback, three PA counseling sessions
Weartime measurement instrument for outcome	worn for at least 4 days with a minimum of 660 min per day	worn for at least 4 days with a minimum of 660 min per day
Moment of start of intervention	during CR	during CR
Intervention duration	3 months	12 months (geen pedometer in de 9 maanden, maar er staat wel 'self-monitoring)
Timepoint(s) at which the outcome was measured	After randomization (T0), completion CR (T1), 12 months after rondomization (T12), 18 months after randomzation (T18)	After randomization (T0), completion CR (T1), completion of aftercare (T12), 6 months after completion of aftercare (T18)
Outcomes
Outcome 1
	Baseline				Endpoint				Follow-up				Change
	mean	Lwr CI	Upp CI	N	mean	Lwr CI	Upp CI	N	mean	Lwr CI	Upp CI	N	mean	Lwr CI	Upp CI	N
Control Group
Intervention with feedback from an objective measurement
Outcome 2
	Baseline				Endpoint				Follow-up				Change
	mean	Lwr CI	Upp CI	N	mean	Lwr CI	Upp CI	N	mean	Lwr CI	Upp CI	N	mean	Lwr CI	Upp CI	N
Control Group
Intervention with feedback from an objective measurement
Outcome 3
	Baseline				Endpoint				Follow-up				Change
	mean	Lwr CI	Upp CI	N	mean	Lwr CI	Upp CI	N	mean	Lwr CI	Upp CI	N	mean	Lwr CI	Upp CI	N
Control Group
Intervention with feedback from an objective measurement
Miriam Haaksma
Study Identification
Sponsorship source	This was an investigator-initiated study, but it was co-financed by Capri Cardiac Rehabilitation Rotterdam (the Netherlands) and the Zilveren Kruis-Achmea healthcare insurance company (the Netherlands)
Country	The Netherlands
Setting	Capri outpatient cardiac rehabilitation center in Rotterdam
Comments
Authors name
Institution	ErasmusMC
Email
Address
Year	2017
Methods
Design	Randomized controlled trial
Group	Parallel group
Study aim	to evaluate the shortterm and long-term effectiveness of the novel behavioral CR interventions on PA volume. The secondary aim was to evaluate SB volume as well as PA and SB distribution over time.
Total number of measurement moments of the outcome	4
Which measurement moments were compared for the outcome?	The complete trajectory is compared between groups (GEE with group*tijd interaction)
Primary outcome	PA volume
Secondary outcomes
Population
Inclusion criteria	ACS diagnosis, age N 18 years, and proficiency in Dutch.
Exclusion criteria	Exclusion criteria were the presence of severe physical and/or cognitive impairments that could limit CR participation
Group differences	geen opvallende verschillen gezien in tabel 1
Reason (main indication) for GR	ACS: acute coronary syndrome
	Control Group	Intervention with feedback from an objective measurement	Overall
Mean age (SD)	59,1 (8)	58,8(9)
N	163	161
Female%	20	20
Interventions
	Control Group	Intervention with feedback from an objective measurement
Summary (vb. multicomponent of STAR)	CR-only	CR+F
Intervention components	two 75min group exercise sessions per week for 3 months consisting of gymnastic exercises, running/briskwalking, sports activities and relaxation exercises. Additionally, patients were invited to participate in educational sessions addressing healthy diet, emotional coping, and cardiovascular disease risk factors.When indicated, patients could participate in group counseling sessions addressing diet, stress management, and smoking cessation, or an individual psychologic program. Only general information was given on health benefits of PA. SB was not addressed. There was no aftercare at the end of the 3 month CR program	CR + three face-to-face, group PA counseling sessions (four to eight patients per session) lasting 75min each, about health behavior, self-monitoring, goal setting, feedback, barrier identification, and relapse prevention. Pedometers were used to provide daily PA feedback and to facilitate goal-setting together with the physical therapist. In addition, a booklet with assignments focusing on goal setting, barrier identification and relapse prevention was used. After the initial 3 month period, a 9 month after-care program was offered that consisted of three face-to-face group sessions (six to eight patients per session). Every session consisted of a 1 h exercise program followed by a 1 h behavioral counseling program. The exercise program served as self-monitoring of aerobic capacity and also intended to stimulate interaction between patients in the group. The counseling sessions focused on permanent adoption of a healthy lifestyle (healthy diet, optimal PA, smoking cessation, medication adherence and stress management), but also on psychosocial problems.
Measurement instrument for outcome (e.g., ActivPal)	ActiGraph	ActiGraph
Measurement instrument for feedback	NA	Yamax Digiwalker SW-200
Feedback form (platform, app, professional etc)	NA	Pedometer met scherm aan broek
Feedback frequency and duration	NA	Daily/continuous during CR (3 maanden)
Weartime measurement instrument for outcome	8 dagen	8 dagen
Moment of start of intervention	NA	bij de start van CR
Intervention duration	3 mnd	3 mnd + 9 mnd after-care (3 sessies van 1 uur)
Timepoint(s) at which the outcome was measured	T0, 3 mnd, 12 mnd en 18 mnd na randomisatie	T0, 3 mnd, 12 mnd en 18 mnd na randomisatie
Outcomes
Outcome 1
	Baseline				Endpoint				Follow-up				Change
	mean	Lwr CI	Upp CI	N	mean	Lwr CI	Upp CI	N	mean	Lwr CI	Upp CI	N	mean	Lwr CI	Upp CI	N
Control Group
Intervention with feedback from an objective measurement
Outcome 2
	Baseline				Endpoint				Follow-up				Change
	mean	Lwr CI	Upp CI	N	mean	Lwr CI	Upp CI	N	mean	Lwr CI	Upp CI	N	mean	Lwr CI	Upp CI	N
Control Group
Intervention with feedback from an objective measurement
Outcome 3
	Baseline				Endpoint				Follow-up				Change
	mean	Lwr CI	Upp CI	N	mean	Lwr CI	Upp CI	N	mean	Lwr CI	Upp CI	N	mean	Lwr CI	Upp CI	N
Control Group
Intervention with feedback from an objective measurement

### Sheet: van Bakel et al. (2023)
Agreed
Study Identification
Sponsorship source	Dutch Heart Foundation (senior E-Dekker grant #2017T051).
Country	The Netherlands
Setting	two Dutch hospitals: Bernhoven Hospital (Uden, The Netherlands) and Rijnstate Hospital (Arnhem, The Netherlands)
Comments
Authors name	Thijs Eijsvogels
Institution	Radboud University Medical Center
Email	Thijs.Eijsvogels@radboudumc.nl
Address	Department of Physiology, Radboud Institute for Health Sciences, Radboud University Medical Center, P.O. Box 9101, 6500 HB Nijmegen, The Netherlands
Year	2023
Methods
Design	Randomized controlled trial
Group	Parallel group
Study aim	To evaluate the effectiveness of a Sedentary Behaviour Intervention as a Personalised Secondary Prevention Strategy (SIT LESS) on changes in device-based sedentary time among patients with CAD participating in CR.
Total number of measurement moments of the outcome	2
Which measurement moments were compared for the outcome?	pre- en post-CR: 0 en 12 wk
Primary outcome	the change in objectively measured SB, expressed in daily timespent sedentary, following CR completion
Secondary outcomes	Changes in ST characteristics (prevalence of prolonged sedentary bouts≥30 min and proportion of patients with ST≥9.5 h/day); time spent in light-intensity and moderate-to-vigorous physical activity; step count; quality of life (Heart-QoL); competencies for self-manage- ment (PAM-13); and cardiovascular risk score (SMART- score) were assessed as secondary outcomes
Population
Inclusion criteria	Patients aged ≥ 18 years old were eligible for participation if referred to CR because of stable CAD, an acute coronary syndrome, and/or after coronary revascularisation. Furthermore, they had to be able to understand and perform study related procedures such as sufficient digital knowledge to use smartphone applications.
Exclusion criteria	Exclusion criteria were heart failure (New York Heart Association (NYHA) class III or IV); physically unable to stand or walk (e.g. wheelchair-bounded); an expected coronary artery bypass grafting (CABG) within eight weeks after inclusion; and coincident participation in another interventional trial targeting ST or physical activity
Group differences	-
Reason (main indication) for GR	Coronary Artery Disease (CAD) index diagnosis was primarily non-ST-elevated myocardial infarction (NSTEMI, 48%) or ST-elevated myocardial infarction (STEMI, 30%)
	Control Group	Intervention with feedback from an objective measurement	Overall
Mean age (SD)	64 (10)	63 (10)	63 (10)
N	104	108	212
Female%	22	23	23
Interventions
	Control Group	Intervention with feedback from an objective measurement
Summary (vb. multicomponent of STAR)	~12 week comprehensive CR programme (usual care)	usual care + SIT LESS
Intervention components	n.a.	1) patient education; 2) goal-setting; 3) motivational interviewing with coping planning; and 4) (tele)monitoring
Measurement instrument for outcome (e.g., ActivPal)	ActivPal3 micro on thigh	ActivPAL3TMmicro, PAL Technologies Ltd., Glasgow, United KingdomThe Activ- PAL is a small device (25 × 45x5 mm), attached to the patient’s thigh
Measurement instrument for feedback	n.a.	Activ8Sit, pocket-worn activity tracker
Feedback form (platform, app, professional etc)	n.a.	web-based dashboard + smartphone application (RISE, Appbakkers B.V., Zwolle, The Netherlands) and vibrotactile feedback after a predefined limit for sedentary bouts was exceeded + telephone coaching
Feedback frequency and duration	n.a.	12 weeks 24/7 feedback via web-based dashboard/app + vibrotactile feedback after predefined bouts + weeky telephone coaching in weeks 1-6 and biweekly telephone coaching in weeks 7-12
Weartime measurement instrument for outcome	24 h/day for 8 consecutive days	24 h/day for 8 consecutive days
Moment of start of intervention	after referral to CR	after referral to CR
Intervention duration	n.a.	12 weeks
Timepoint(s) at which the outcome was measured	prior to, immediately after and 3 months after CR	prior to, immediately after and 3 months after CR
Outcomes
Outcome 1
	Baseline				Endpoint				Follow-up				Change
	mean	Lwr CI	Upp CI	N	mean	Lwr CI	Upp CI	N	mean	Lwr CI	Upp CI	N	mean	Lwr CI	Upp CI	N
Control Group	See outcome extraction document for outcome exctraction
Intervention with feedback from an objective measurement
Outcome 2
	Baseline				Endpoint				Follow-up				Change
	mean	Lwr CI	Upp CI	N	mean	Lwr CI	Upp CI	N	mean	Lwr CI	Upp CI	N	mean	Lwr CI	Upp CI	N
Control Group
Intervention with feedback from an objective measurement
Outcome 3
	Baseline				Endpoint				Follow-up				Change
	mean	Lwr CI	Upp CI	N	mean	Lwr CI	Upp CI	N	mean	Lwr CI	Upp CI	N	mean	Lwr CI	Upp CI	N
Control Group
Intervention with feedback from an objective measurement
Suzanne Debeij
Study Identification
Sponsorship source
Country	The Netherlands
Setting	post-acute
Comments
Authors name	Thijs Eijsvogels
Institution	Radboud University Medical Center
Email	Thijs.Eijsvogels@radboudumc.nl
Address	Department of Physiology, Radboud Institute for Health Sciences, Radboud University Medical Center, P.O. Box 9101, 6500 HB Nijmegen, The Netherlands
Year	2023
Methods
Design	Randomized controlled trial
Group	Parallel group
Study aim	To evaluate the effectiveness of a SB Intervention as a Personalised Secondary Prevention Strategy (SIT LESS) on changes in device-based ST among patients with CAD participating in CR
Total number of measurement moments of the outcome	2
Which measurement moments were compared for the outcome?	pre-CR, post-CR
Primary outcome	the change in objectively measured SB, expressed in daily timespent sedentary, following CR completion
Secondary outcomes
Population
Inclusion criteria	Patients aged ≥ 18 years old were eligible for participation if referred to CR because of stable CAD, an acute coronary syndrome, and/or after coronary revascularisation. Furthermore, they had to be able to understand and perform study related procedures such as sufficient digital knowledge to use smartphone applications.
Exclusion criteria	Exclusion criteria were heart failure (New York Heart Association (NYHA) class III or IV); physically unable to stand or walk (e.g. wheelchair-bounded); an expected coronary artery bypass grafting (CABG) within eight weeks after inclusion; and coincident participation in another interventional trial targeting ST or physical activity
Group differences	-
Reason (main indication) for GR	Coronary Artery Disease (CAD) index diagnosis was primarily non-ST-elevated myocardial infarction (NSTEMI, 48%) or ST-elevated myocardial infarction (STEMI, 30%)
	Control Group	Intervention with feedback from an objective measurement	Overall
Mean age (SD)	64 (10)	63 (10)	63 (10)
N	104	108	212
Female%	23	23	22
Interventions
	Control Group	Intervention with feedback from an objective measurement
Summary (vb. multicomponent of STAR)	~12 week comprehensive CR programme (usual care)	usual care + SIT LESS
Intervention components	n.a.	3 f2f consultations (with patient education, motivation, goal of maximal daily ST, confidence an barriers. Telephone coaching
Measurement instrument for outcome (e.g., ActivPal)	same	ActivPAL3TMmicro, PAL Technologies Ltd., Glasgow, United KingdomThe Activ- PAL is a small device (25 × 45x5 mm), attached to the patient’s thigh
Measurement instrument for feedback	n.a.	Activ8Sit
Feedback form (platform, app, professional etc)	n.a.	Vibrotactile feedback and app, telephone supported coaching
Feedback frequency and duration	n.a.	12 weeks continues vibrotactile and feedback in app, (bi)weekly telephone coaching
Weartime measurement instrument for outcome	24 h/day for 8 consecutive days	24 h/day for 8 consecutive days
Moment of start of intervention	not described	not described
Intervention duration	n.a.	12 weeks
Timepoint(s) at which the outcome was measured	prior to, immediately after and 3months after CR	prior to, immediately after and 3months after CR
Outcomes
Outcome 1
	Baseline				Endpoint				Follow-up				Change
	mean	Lwr CI	Upp CI	N	mean	Lwr CI	Upp CI	N	mean	Lwr CI	Upp CI	N	mean	Lwr CI	Upp CI	N
Control Group	10.9			102									-1.6	-2.1	-1.1
Intervention with feedback from an objective measurement	11.3			106									-1.2	-1.7	-0.8
Outcome 2
	Baseline				Endpoint				Follow-up				Change
	mean	Lwr CI	Upp CI	N	mean	Lwr CI	Upp CI	N	mean	Lwr CI	Upp CI	N	mean	Lwr CI	Upp CI	N
Control Group	79				72
Intervention with feedback from an objective measurement	87				48
Outcome 3
	Baseline				Endpoint				Follow-up				Change
	mean	Lwr CI	Upp CI	N	mean	Lwr CI	Upp CI	N	mean	Lwr CI	Upp CI	N	mean	Lwr CI	Upp CI	N
Control Group													2969	2102	2836
Intervention with feedback from an objective measurement													3086	2180	3992
Miriam Haaksma
Study Identification
Sponsorship source	Dutch Heart Foundation (senior E-Dekker grant #2017T051).
Country	Netherlands
Setting	two Dutch hospitals: Bernhoven Hospital (Uden, The Netherlands) and Rijnstate Hospital (Arnhem, The Netherlands)
Comments
Authors name	B.M.A. van Bakel [...] T.M.H. Eijsvogels
Institution	Department of Physiology, Radboud Institute for Health Sciences, Radboud University Medical Center
Email	Thijs.Eijsvogels@radboudumc.nl
Address	P.O. Box 9101, 6500 HB Nijmegen, The Netherlands
Year	2023
Methods
Design	Randomized controlled trial
Group	Parallel group
Study aim	To evaluate the effectiveness of a Sedentary Behaviour Intervention as a Personalised Secondary Prevention Strategy (SIT LESS) on changes in device-based sedentary time among patients with CAD participating in CR.
Total number of measurement moments of the outcome	2: pre- en post-CR
Which measurement moments were compared for the outcome?	pre- en post-CR: 0 en 12 wk
Primary outcome	sitting as measured by the ActivPAL; data was analysed by a modified version of the script of Winkler et al.
Secondary outcomes
Population
Inclusion criteria	Patients aged ≥ 18 years old were eligible for participation if referred to CR because of stable CAD, an acute coronary syndrome, and/or after coronary revascularisation. Furthermore, they had to be able to understand and perform study related procedures such as sufficient digital knowledge to use smartphone applications.
Exclusion criteria	Exclusion criteria were heart failure (New York Heart Association (NYHA) class III or IV); physically unable to stand or walk (e.g. wheelchair-bounded); an expected coronary artery bypass grafting (CABG) within eight weeks after inclusion; and coincident participation in another interventional trial targeting ST or physical activity
Group differences
Reason (main indication) for GR	Stable CAD, an acute coronary syndrome, and/or after coronary revascularisation. Index diagnosis: MI (78%) AP (12%)
	Control Group	Intervention with feedback from an objective measurement	Overall
Mean age (SD)	64 (10)	63 (10)	63 (10)
N	104	108	212
Female%	22	23	23
Interventions
	Control Group	Intervention with feedback from an objective measurement
Summary (vb. multicomponent of STAR)	usual care: comprehensive CR programme, delivered by healthcare professionals such as nurse specialists and physical therapists	usual care + a personalised, nurse-delivered and hybrid behaviour change intervention: the multicomponent SIT LESS programme
Intervention components	NA	1) patient education; 2) goal-setting; 3) motivational interviewing with coping planning; and 4) (tele)monitoring
Measurement instrument for outcome (e.g., ActivPal)	ActivPal3 micro on thigh	ActivPal3 micro on thigh
Measurement instrument for feedback	NA	pocket-worn activity tracker
Feedback form (platform, app, professional etc)	NA	web-based dashboard + smartphone application (RISE, Appbakkers B.V., Zwolle, The Netherlands) and vibrotactile feedback after a predefined limit for sedentary bouts was exceeded + telephone coaching
Feedback frequency and duration	NA	12 weeks 24/7 feedback via web-based dashboard/app + vibrotactile feedback after predefined bouts + weeky telephone coaching in weeks 1-6 and biweekly telephone coaching in weeks 7-12
Weartime measurement instrument for outcome	24 h/day for 8 days	24 h/day for 8 days
Moment of start of intervention	after referral to CR	after referral to CR
Intervention duration	NA	12 weeks
Timepoint(s) at which the outcome was measured	pre- en post-CR	pre- en post-CR
Outcomes
Outcome 1
	Baseline				Endpoint				Follow-up				Change
	mean	Lwr CI	Upp CI	N	mean	Lwr CI	Upp CI	N	mean	Lwr CI	Upp CI	N	mean	Lwr CI	Upp CI	N
Control Group
Intervention with feedback from an objective measurement	8.9	7.6	9.7	106	7.8	6.6	9.1	106
Outcome 2
	Baseline				Endpoint				Follow-up				Change
	mean	Lwr CI	Upp CI	N	mean	Lwr CI	Upp CI	N	mean	Lwr CI	Upp CI	N	mean	Lwr CI	Upp CI	N
Control Group	87			102	72			102
Intervention with feedback from an objective measurement	79			106	48			106
Outcome 3
	Baseline				Endpoint				Follow-up				Change
	mean	Lwr CI	Upp CI	N	mean	Lwr CI	Upp CI	N	mean	Lwr CI	Upp CI	N	mean	Lwr CI	Upp CI	N
Control Group
Intervention with feedback from an objective measurement

### Sheet: Van Dijk-Huisman et al. (2020)
Agreed
Study Identification
Sponsorship source	This research was funded by a Small Business Innovation Research (SBIR) funding, subsidized by the Dutch Government, grant number: SB1AP16010.
Country	The Netherlands
Setting	orthopedic ward of Maastricht University Medical Center
Comments
Authors name	Hanneke C. van Dijk-Huisman
Institution	Maastricht University Medical Center
Email	hanneke.huisman@mumc.nl
Address	6229 HX Maastricht, The Netherlands
Year	2020
Methods
Design	Historically controlled trial
Group	.
Study aim	primary aim of this pilot study was to get a first impression of whether introducing Hospital Fit as part of standard physiotherapy treatments has led to a change in the amount of PA of hospitalized patients who had undergone elective TKA or THA. The secondary aim was to explore whether Hospital Fit has led to a change in the time until functional recovery is achieved in this population.
Total number of measurement moments of the outcome	continuous measurement from first to last treatment session
Which measurement moments were compared for the outcome?	POD1
Primary outcome	The time spent physically active (total number of minutes standing and walking) per day
Secondary outcomes	The secondary outcome measure was the achievement of functional recovery on postoperative day one (POD1).
Population
Inclusion criteria	receiving physiotherapy after elective TKA or THA, able to walk independently two weeks prior to surgery as scored on the functional ambulation categories (FAC > 3), they were expected to be discharged to their own home, aged 18 years and older, and had a suffcient understanding of the Dutch language.
Exclusion criteria	the presence of contraindications to walking or wearing an accelerometer on the upper leg, admission to the intensive care unit, impaired cognition (delirium/dementia) as reported by the attending doctor, a life expectancy of less than three months, and previous participation in this study.
Group differences	This study was not randomized. There are notable differences between the intervention and the control group, e.g. differences in sex, comorbidities (ASA class) and type of surgery. The primary outcome was not adjusted for these differences. There are twice as much people in the control group as in the intervention group; "The ratio between patients included in the control and intervention group was set at 2:1, respectively."
Reason (main indication) for GR	elective total knee arthroplasty (TKA) / total hip arthroplasty (THA)
	Control Group	Intervention with feedback from an objective measurement	Overall
Mean age (SD)	66.60 (10.62)	65.10 (13.72)
N	64	33
Female%	38	55
Interventions
	Control Group	Intervention with feedback from an objective measurement
Summary (vb. multicomponent of STAR)	Postoperative physiotherapy	Postoperative physiotherapy + Hospital Fit
Intervention components	Postoperative physiotherapy, twice a day until functional recovery	1) real-time feedback for patient and physiotherapist on number of minutes spent standing and walking per day + daily and weekly overviews, 2) feedback on functional recovery assessed by physiotherapist during treatment (also scored in the app); 3) personalized exercise program with videos to support physiotherapy treatment
Measurement instrument for outcome (e.g., ActivPal)	MOX activity monitor	MOX activity monitor
Measurement instrument for feedback	na	MOX activity monitor
Feedback form (platform, app, professional etc)	na	Hospital Fit smartphone application
Feedback frequency and duration	na	every accessible minute in app, overview per day and per week
Weartime measurement instrument for outcome	postoperative - discharge (median LOS 3 days)	postoperative - discharge (median LOS 3 days)
Moment of start of intervention	within 4 hours after surgery	within 4 hours after surgery
Intervention duration	median LOS 3 days	postoperative - discharge (median LOS 3 days)
Timepoint(s) at which the outcome was measured	continuous measurement from first to last treatment session	continuous measurement from first to last treatment session
Outcomes
Outcome 1
	Baseline				Endpoint				Follow-up				Change
	mean	Lwr CI	Upp CI	N	mean	Lwr CI	Upp CI	N	mean	Lwr CI	Upp CI	N	mean	Lwr CI	Upp CI	N
Control Group	See outcome extraction document for outcome exctraction
Intervention with feedback from an objective measurement
Outcome 2
	Baseline				Endpoint				Follow-up				Change
	mean	Lwr CI	Upp CI	N	mean	Lwr CI	Upp CI	N	mean	Lwr CI	Upp CI	N	mean	Lwr CI	Upp CI	N
Control Group
Intervention with feedback from an objective measurement
Outcome 3
	Baseline				Endpoint				Follow-up				Change
	mean	Lwr CI	Upp CI	N	mean	Lwr CI	Upp CI	N	mean	Lwr CI	Upp CI	N	mean	Lwr CI	Upp CI	N
Control Group
Intervention with feedback from an objective measurement
Suzanne Debeij
Study Identification
Sponsorship source	This research was funded by a Small Business Innovation Research (SBIR) funding, subsidized by the Dutch Government, grant number: SB1AP16010.
Country	Netherlands
Setting	Hospital
Comments
Authors name	Hanneke van Dijk-Huisman
Institution	Maastricht University Medical Center
Email	hanneke.huisman@mumc.nl
Address	6229 HX Maastricht, The Netherlands
Year	2020
Methods
Design	Cluster randomized controlled trial
Group	Parallel group
Study aim	primary aim of this pilot study was to get a first impression of whether introducing Hospital Fit as part of standard physiotherapy treatments has led to a change in the amount of PA of hospitalized patients who had undergone elective TKA or THA. The secondary aim was to explore whether Hospital Fit has led to a change in the time until functional recovery is achieved in this population.
Total number of measurement moments of the outcome	continuous
Which measurement moments were compared for the outcome?	POD1
Primary outcome	The primary outcome measure was the time spent physically active (total number of minutes standing and walking) per day. The time spent standing and walking was considered the most important outcome since hospitalized patients spend large amounts of time lying and sitting.
Secondary outcomes	The secondary outcome measure was the achievement of functional recovery on postoperative day one (POD1).
Population
Inclusion criteria	receiving physiotherapy after elective TKA or THA, able to walk independently two weeks prior to surgery as scored on the functional ambulation categories (FAC 3) [37], they were expected to be discharged to their own > home, aged 18 years and older, and had a sufficient understanding of the Dutch language.
Exclusion criteria	the presence of contraindications to walking or wearing an accelerometer on the upper leg, admission to the intensive care unit, impaired cognition (delirium/dementia) as reported by the attending doctor, a life expectancy of less than three months, and previous participation in this study.
Group differences	There are twice as much people in the control group as in the intervention group; "The ratio between patients included in the control and intervention group was set at 2:1, respectively."
Reason (main indication) for GR	Total knee arthroplasty surgery
	Control Group	Intervention with feedback from an objective measurement	Overall
Mean age (SD)	66.6 (10.62)	65.10 (13.72)
N	64	33
Female%	38	55
Interventions
	Control Group	Intervention with feedback from an objective measurement
Summary (vb. multicomponent of STAR)
Intervention components	Postoperative physiotherapy, twice a day until functional recovery	Postoperative physiotherapy, twice a day until functional recovery. Additionally, they used Hospital fit, in which they got real time feedback and could discuss it with the physiotherapist
Measurement instrument for outcome (e.g., ActivPal)	MOX activity monitor	MOX activity monitor
Measurement instrument for feedback	na	MOX activity monitor
Feedback form (platform, app, professional etc)	na	Hospital Fit smartphone application
Feedback frequency and duration	na	every accessible minute in app, overview per day and per week
Weartime measurement instrument for outcome	postoperative - discharge	postoperative - discharge (mostly 1 or 2 days)
Moment of start of intervention	na	day of the surgery
Intervention duration	na	postoperative - discharge
Timepoint(s) at which the outcome was measured	continuous while wearing the activity monitor	continuous while wearing the activity monitor
Outcomes
Outcome 1
	Baseline				Endpoint				Follow-up				Change
	mean	Lwr CI	Upp CI	N	mean	Lwr CI	Upp CI	N	mean	Lwr CI	Upp CI	N	mean	Lwr CI	Upp CI	N
Control Group
Intervention with feedback from an objective measurement
Outcome 2
	Baseline				Endpoint				Follow-up				Change
	mean	Lwr CI	Upp CI	N	mean	Lwr CI	Upp CI	N	mean	Lwr CI	Upp CI	N	mean	Lwr CI	Upp CI	N
Control Group
Intervention with feedback from an objective measurement
Outcome 3
	Baseline				Endpoint				Follow-up				Change
	mean	Lwr CI	Upp CI	N	mean	Lwr CI	Upp CI	N	mean	Lwr CI	Upp CI	N	mean	Lwr CI	Upp CI	N
Control Group
Intervention with feedback from an objective measurement
Miriam Haaksma
Study Identification
Sponsorship source	This research was funded by a Small Business Innovation Research (SBIR) funding, subsidized by the Dutch Government, grant number: SB1AP16010.
Country	The Netherlands
Setting	orthopedic ward of Maastricht University Medical Center
Comments
Authors name	Hanneke C. van Dijk-Huisman
Institution	Department of Physical Therapy, Maastricht University Medical Center
Email
Address
Year	2020
Methods
Design	Historically controlled trial
Group
Study aim	The primary aim of this pilot study was to get a first impression of whether introducing Hospital Fit as part of standard physiotherapy treatments has led to a change in the amount of PA of hospitalized patients who had undergone elective TKA or THA.
Total number of measurement moments of the outcome	continuous measurement from first to last treatment session
Which measurement moments were compared for the outcome?	PA was monitored 24 h per day. Days with >20 h of wear time were considered valid measurement days and were included in the analysis. De gemiddelde time spent standing and walking is volgens mij per persoon berekend o.b.v. de valid days en vervolgens is dit vergeleken tussen de controle en interventiegroep
Primary outcome	The time spent physically active (total number of minutes standing and walking) per day
Secondary outcomes	The secondary outcome measure was the achievement of functional recovery on postoperative day one (POD1).
Population
Inclusion criteria	receiving physiotherapy after elective TKA or THA, able to walk independently two weeks prior to surgery as scored on the functional ambulation categories (FAC > 3), they were expected to be discharged to their own home, aged 18 years and older, and had a suffcient understanding of the Dutch language.
Exclusion criteria	the presence of contraindications to walking or wearing an accelerometer on the upper leg, admission to the intensive care unit, impaired cognition (delirium/dementia) as reported by the attending doctor, a life expectancy of less than three months, and previous participation in this study.
Group differences	This study was not randomized. There are notable differences between the intervention and the control group, e.g. differences in sex, comorbidities (ASA class) and type of surgery. The primary outcome was not adjusted for these differences.
Reason (main indication) for GR	elective total knee arthroplasty (TKA) / total hip arthroplasty (THA)
	Control Group	Intervention with feedback from an objective measurement	Overall
Mean age (SD)	66.60 (10.62)	65.10 (13.72)
N	64	33
Female%	38	55
Interventions
	Control Group	Intervention with feedback from an objective measurement
Summary (vb. multicomponent of STAR)	Postoperative physiotherapy	Postoperative physiotherapy + Hospital Fit
Intervention components	NA	1) real-time feedback for patient and physiotherapist on number of minutes spent standing and walking per day + daily and weekly overviews, 2) feedback on functional recovery assessed by physiotherapist during treatment (also scored in the app); 3) personalized exercise program with videos to support physiotherapy treatment
Measurement instrument for outcome (e.g., ActivPal)	MOX Activity monitor	MOX Activity monitor
Measurement instrument for feedback	NA	MOX Activity monitor
Feedback form (platform, app, professional etc)	NA	smartphone-based app
Feedback frequency and duration	real-time feedback, median LOS 3 days	real-time feedback, median LOS 3 days
Weartime measurement instrument for outcome	median LOS 3 days	median LOS 3 days
Moment of start of intervention	within 4 hours after surgery	within 4 hours after surgery
Intervention duration	median LOS 3 days	median LOS 3 days
Timepoint(s) at which the outcome was measured	continuous measurement from first to last treatment session	continuous measurement from first to last treatment session
Outcomes
Outcome 1
	Baseline				Endpoint				Follow-up				Change
	mean	Lwr CI	Upp CI	N	mean	Lwr CI	Upp CI	N	mean	Lwr CI	Upp CI	N	mean	Lwr CI	Upp CI	N
Control Group
Intervention with feedback from an objective measurement
Outcome 2
	Baseline				Endpoint				Follow-up				Change
	mean	Lwr CI	Upp CI	N	mean	Lwr CI	Upp CI	N	mean	Lwr CI	Upp CI	N	mean	Lwr CI	Upp CI	N
Control Group
Intervention with feedback from an objective measurement
Outcome 3
	Baseline				Endpoint				Follow-up				Change
	mean	Lwr CI	Upp CI	N	mean	Lwr CI	Upp CI	N	mean	Lwr CI	Upp CI	N	mean	Lwr CI	Upp CI	N
Control Group
Intervention with feedback from an objective measurement
