## Supplemental material 3 for "Does objective feedback decrease sedentary behavior in geriatric rehabilitation? A systematic review"

### Sheet: Ashizawa et al. (2022)
*text is roughly translated to english
intervention 1	Intervention
intervention 2	n.a.
Outcome:	SB
Scale	0-100
Unit of Measurement	%
	OR	Mean	%	95% CI	P	etc			comments
difference intervention SB minus intervention PA			7.9		0.018	F value = 5.981			MVPA shows interaction (P=.048).
									Although no interaction was observed, the intervention group tended to have significantly more steps and shorter screen time than the control group.
difference within interventiongroup SB			21.9						difference of difference is self-calculated, see numbers in red
difference within interventiongroup PA			14
difference within control

### Sheet: Ashizawa et al. (2023)
*text is roughly translated to english
intervention 1	Intervention group vs usual care
intervention 2
Outcome:	change in sedentary behaviour			from baseline-post intervention - follow up
Scale
Unit of Measurement	%
	OR	Mean	%	95% CI	P	etc			comments
difference intervention - usual na 3 mnd:		-7.8%		-13.88 ; -1.65	0.013	effect size PI: 0.58			Unclear what the 0.378 is in the baseline group comparison.
difference intervention - usual na 6 mnd:		-6.8%		-12.67 ; - 0.88	0.025	effect size FU: 0.54			Mean self-added (not shown in study)
difference within interventiongroup									De effect size is a cohen's D. Is not shown in study, so we cannot confirm this with certainty.
difference within interventiongroup 2
difference within control

### Sheet: Atkins, Canell and Barr (2019)
*text is roughly translated to english
intervention 1	Intervention
intervention 2	na
Outcome:	Time spent upright
Scale
Unit of Measurement	hrs
	OR	Mean	%	95% CI	P	etc			comments
difference intervention 1 vs usual		(0.55)			0.004				Data given in the table is only data from the average upright time in the first week for both groups.
difference intervention 2 vs usual									Time spent uprightno direct outcome of the CROSBI consensus studie. Atkins et al. defined time spent upright gedefinieerd as standing and walking. This is approximately the inverse of sitting time.
difference within interventiongroup
difference within interventiongroup 2									Interpret opposite from other outcomes. Write that it should be interpreted like this.
difference within control

### Sheet: Brandes et al. (2018)
*text is roughly translated to english
intervention 1	Intervention
intervention 2
Outcome:	Total inactive time (9-am - 6 pm)
Scale
Unit of Measurement	minutes
	OR	Mean	%	95% CI	P	etc			comments
difference within interventiongroup - Onset - 1m post		383.0-393.0 = -10			>0.05
difference within interventiongroup - Onset - 6m post		339.0 - 393.0 = -54			<0.05				between difference is unfortunatley not available
difference within interventiongroup - 1m post - 6m post		339.0 - 383.0 = -44			<0.05				within difference self-calculated; CI not possible. P-values non-specific
difference within control Onset - 1m post		371.0-380.5 = -9.5			>0.05
difference within control Onset - 6m post		351.2-380.5 = -29.3			>0.05
difference within control 1m post - 6m post		351.2 - 371.0 = -19.8			>0.05
Outcome:	Mean duration of inactive bouts
Scale
Unit of Measurement	minutes
	OR	Mean	%	95% CI	P	etc			comments
difference within interventiongroup - Onset - 1m post		13.6 - 14.8 = -1.2			>0.05
difference within interventiongroup - Onset - 6m post		12.8 - 14.8 = -2			>0.05
difference within interventiongroup - 1m post - 6m post		12.8 - 13.6 = -0.8			>0.05
difference within control Onset - 1m post		13.3 - 13.3 = 0			>0.05
difference within control Onset - 6m post		10.7 - 13.3 = -2.6			>0.05
difference within control 1m post - 6m post		10.7 - 13.3 = -2.6			>0.05
Outcome:	max duration of inactive bouts?
Scale
Unit of Measurement
	OR	Mean	%	95% CI	P	etc			comments
difference within interventiongroup - Onset - 1m post		117.0 - 134.4 = -17.4			>0.05				The reduction in maximum bout from onset-6 months is almost half an hour for both groups, yet this is not significant
difference within interventiongroup - Onset - 6m post		106.0 - 134.4 = -28.4			>0.05
difference within interventiongroup - 1m post - 6m post		106.0 - 117.0 = -11.0			>0.05
difference within control Onset - 1m post		124.6 - 131.8 = -7.2			>0.05
difference within control Onset - 6m post		101.0 - 131.8 = -30.8			>0.05
difference within control 1m post - 6m post		101.0 - 124.6 = -23.6			>0.05

### Sheet: Conijn et al. (2020)
*text is roughly translated to english
intervention 1
intervention 2
Outcome:
Scale
Unit of Measurement
	OR	Mean	%	95% CI	P	etc			comments
Difference intervention 1 vs usual - hospitalization				-1.57, 0.17	0.11		LMM analysis during hospitalization		During hospitalization: no evidence in favor of this interaction effect on sedentary time (P = 0.11, 95% CI = (–1.57, 0.17)).
Difference intervention 2 vs usual - after discharge				-1.36 , 1.00	0.76		All measurement days		One week after discharge: no evidence in favor of this interaction effect (P = 0.76, 95% CI = (–1.36, 1.00)) in sedentary time.
Difference within interventiongroup									Strange that only p-value and CI were raported and no parameter estimate of th einteraction effect
Difference within interventiongroup 2
Difference within control

### Sheet: Dall et al. (2019)
*text is roughly translated to english
intervention 1	Feedback
intervention 2	na
Outcome:	Average daily time spent sitting
Scale
Unit of Measurement	minutes per day
	OR	Mean	%	95% CI	P	etc			comments
Difference intervention 1 vs usual		52		-118 ; 223	0.54				They have split it into three target groups (independent, aid or dependent). The results do not remain significant.
Difference intervention 2 vs usual									The protocol they refer to is a different protocol (is about OA instead of pulmonary ward)
Difference within interventiongroup									I think this protocol is the right one: https://www.clinicaltrials.gov/study/NCT03333850?locStr=Denmark&country=Denmark&distance=50&intr=technology%20assisted%20physical%20activity&rank=2
Difference within interventiongroup 2
Difference within control

### Sheet: Hassett et al. (2020)
*text is roughly translated to english
intervention 1	Intervention
intervention 2	n.a.
Outcome:	Sit to stand transitions per day
Scale
Unit of Measurement	N
	OR	Mean	%	95% CI	P	etc			comments
Difference intervention 1 vs usual		3w: 0 6m: 2		3w: -4 ; 3 6m: -2 ; 6	3w: 0.88 6m: 0.31
Difference intervention 2 vs usual
Difference within interventiongroup
Difference within interventiongroup 2
Difference within control
Outcome:
Scale
Unit of Measurement
	OR	Mean	%	95% CI	P	etc			comments
Difference intervention 1 vs usual
Difference intervention 2 vs usual
Difference within interventiongroup
Difference within interventiongroup 2
Difference within control

### Sheet: Ozemek et al. (2020)
intervention 1	PF
intervention 2	PF + MM
Outcome:	Sedentary time
Scale
Unit of Measurement	min/day
	OR	Mean	%	95% CI	P	etc			comments
Difference intervention 1 vs usual									In de discussie geven ze aan dat hoewel ST significant vermindert, het waarschinlijk niet klinisch relevant is
Difference intervention 2 vs usual									Maar in QA gedaan; het is voor de andere volgens mij exact hetzelfde
Difference within interventiongroup		12.8 (22.4)			0.01				Er staat niks over missing data in het hele stuk
Difference within interventiongroup 2					0.54
Difference within control					0.34
*text is roughly translated to english
Outcome:	Sedentary time
Scale	0-100
Unit of Measurement	% daily time
	OR	Mean	%	95% CI	P	etc			comments
Difference intervention 1 vs usual
Difference intervention 2 vs usual
Difference within interventiongroup					0.03
Difference within interventiongroup 2					0.19
Difference within control					0.29

### Sheet: Ter Hoeve et al. (2018)
*text is roughly translated to english
intervention 1	CR+F
intervention 2	n.a.
Outcome:	Time spent in SB
Scale	% of total wear time
Unit of Measurement	%
	B	Mean	%	95% CI	P	etc			comments
Difference intervention 1 vs usual	0.39			0.82 ; 1,59	0.529				No significant Difference in SB, but there is a difference in step count, and higher OR on MVPA (T3 and T12)
Difference intervention 2 vs usual									No significant differences in SB within the various months
Difference within interventiongroup
Difference within interventiongroup 2
Difference within control
Outcome:	Pronlonged SB
Scale	≥ 30 min; % of wear time
Unit of Measurement	%
	B	Mean	%	95% CI	P	etc
Difference intervention 1 vs usual	0.76			-1.02 ; 2.53	0.403				regression coëfficient (B) or OR?				MH: These seem to have been reported interchangeably so it is very unclear what exactly is meant here. I would therefore leave this outcome out of consideration.
Difference intervention 2 vs usual
Difference within interventiongroup
Difference within interventiongroup 2
Difference within control
Outcome:
	OR	Mean	%	95% CI	P	etc
Difference intervention 1 vs usual
Difference intervention 2 vs usual
Difference within interventiongroup
Difference within interventiongroup 2
Difference within control

### Sheet: van Bakel et al. (2023)
*text is roughly translated to english
intervention 1	SIT LESS
intervention 2	N.A.
Outcome:	Sedentary time (h/day)
	OR	Mean	%	95% CI	P	etc
Difference intervention 1 vs usual		-0.4		(-1,0; 0,3)	0.27
Difference intervention 2 vs usual
Difference within interventiongroup		-1.2		(-1.7 - -0,8)
Difference within interventiongroup 2
Difference within control		-1.6		(-2,1 - -1.1)
Outcome:	Number of prolonged sedentary bouts
	OR	Mean	%	95% CI	P	etc
Difference intervention 1 vs usual		-0.1		-0.8, 0.5	0.71
Difference intervention 2 vs usual
Difference within interventiongroup
Difference within interventiongroup 2
Difference within control
Outcome:
	OR	Mean	%	95% CI	P	etc
Difference intervention 1 vs usual
Difference intervention 2 vs usual
Difference within interventiongroup
Difference within interventiongroup 2
Difference within control

### Sheet: van Dijk-Huisman et al. (2020)
*text is roughly translated to english
intervention 1	Hospital Fit use
intervention 2
Outcome:	PA on POD1
Scale
Unit of Measurement	minutes
	OR	Mean	%	95% CI	P	etc			comments
Difference intervention 1 vs usual		28.43		5.55; 51.32	0.016	SE: 11.50
Difference intervention 2 vs usual
Difference within interventiongroup
Difference within interventiongroup 2
Difference within control
